# ACoRE: Accurate SARS-CoV-2 genome reconstruction for the characterization of intra-host and inter-host viral diversity in clinical samples and for the evaluation of re-infections

**DOI:** 10.1101/2021.01.22.21250285

**Authors:** Luca Marcolungo, Cristina Beltrami, Chiara Degli Esposti, Giulia Lopatriello, Chiara Piubelli, Antonio Mori, Elena Pomari, Michela Deiana, Salvatore Scarso, Zeno Bisoffi, Valentina Grosso, Emanuela Cosentino, Simone Maestri, Denise Lavezzari, Barbara Iadarola, Marta Paterno, Elena Segala, Barbara Giovannone, Martina Gallinaro, Marzia Rossato, Massimo Delledonne

## Abstract

We report Accurate SARS-CoV-2 genome Reconstruction (ACoRE), an amplicon-based viral genome sequencing workflow for the complete and accurate reconstruction of SARS-CoV-2 sequences from clinical samples, including suboptimal ones that would usually be excluded even if unique and irreplaceable. We demonstrated the utility of the approach by achieving complete genome reconstruction and the identification of false-positive variants in >170 clinical samples, thus avoiding the generation of inaccurate and/or incomplete sequences. Most importantly, ACoRE was crucial to identify the correct viral strain responsible of a relapse case, that would be otherwise mis-classified as a re-infection due to missing or incorrect variant identification by a standard workflow.

## Supplemental tables for "ACoRE: Accurate SARS-CoV-2 genome reconstruction for the characterization of intra-host and inter-host viral diversity in clinical samples and for the evaluation of re-infections"

### Sheet: TableS1
	Table S1: Evaluation of viral load per reaction, based on Ct trends obtained from our diagnostic RT qPCR test and a SARS-CoV-2 CDC control plasmid with known concentration. NA = not applicable.
	Genome copies/reaction	Ct (cycle threshold)	Ct GeoMean (Geometric Mean)	Std DEV (Standard Deviation)	CV% (Coefficient of Variation)
	50,000	NA	21.02	interpolated data
	5,000	NA	24.53	interpolated data
	500	28.18	28.19	0.06	0.215
	500	28.26
	500	28.14
	50	31.14	31.25	0.119	0.381
	50	31.26
	50	31.38
	5	35.29	35.2	0.565	1.6
	5	35.73
	5	34.61
	1	NA	38.56	interpolated data
	NTC	NA	NA	NA	NA
	NTC	NA
	NTC	NA

### Sheet: TableS2
	Table S2: Comparison scheme for the assessment of inter-cDNA and intra-cDNA concordance.
	Comparisons
	Intra-cDNA	Concordance rate(1.1, 1.2)
		Concordance rate (2.1, 2.2)
		Concordance rate (3.1, 3.2)
	Inter-cDNA	Concordance rate (1.1, 2.1, 3.1)
		Concordance rate (1.1, 2.1, 3.2)
		Concordance rate (1.1, 2.2, 3.1)
		Concordance rate (1.1, 2.2, 3.2)
		Concordance rate (1.2, 2.1, 3.1)
		Concordance rate (1.2, 2.1, 3.2)
		Concordance rate (1.2, 2.2, 3.1)
		Concordance rate (1.2, 2.2, 3.2)

### Sheet: TableS3
	Table S3. Sequencing and mapping statistics of 30 replicates derived from five swab samples obtained from COVID-19-positive patients. For each replicate, columns show the total number of sequenced and downsampled fragments, average insert size, number and percentage of mapped fragments, average mapped coverage of the SARS-CoV-2 genome, percentage of the genome covered by at least 1, 5, 10, 20 and 30 reads, and the percentage of callable bases on the SARS-CoV-2 genome for the standard read depth (>3).
	Library ID	Number of sequenced fragments	Number of downsampled fragments	Insert size (bp)	Number of mapped fragments	Percentage of mapped fragments	Mapped coverage (X)	%1X	%3X	%5X	%10X	%20X	%30X	%PASS
	Sample S1_1.1	2515928	800000	342.74	756560	0.9457	8536.02	99.5954	99.5954	99.5954	99.5954	99.5954	98.9098	99.5954
	Sample S1_1.2	1306994	800000	342.69	753932	0.942415	8476.35	99.5954	99.5954	99.5954	99.5954	99.5954	99.5954	99.5954
	Sample S1_2.1	1004926	800000	342.59	750081	0.937601	8419.87	99.5954	99.5954	99.5954	99.5954	99.5954	99.5954	99.5954
	Sample S1_2.2	1243723	800000	342.95	656365	0.820456	6826.62	99.5954	99.5954	99.5954	99.5954	99.5954	99.5954	99.5954
	Sample S1_3.1	856840	800000	343.47	696278	0.870348	7421.87	99.5954	99.5954	99.5954	99.5954	99.5954	99.5954	99.5954
	Sample S1_3.2	788896	788896	343.44	672071	0.851913	7159.35	99.5954	99.5954	99.5954	99.5954	99.5954	99.5954	99.5954
	mean Sample S1	1.28622e+06	798149	342.98	714214	0.894739	7806.68	99.5954	99.5954	99.5954	99.5954	99.5954	99.4811	99.5954
	st.dev.Sample S1	636434	4533.19	0.386368	44947.5	0.0541371	759.477	0	0	0	0	0	0.279895	0
	Sample S2_1.1	1966187	800000	342.43	745181	0.931476	8336.25	99.5954	99.5954	99.5954	99.1105	97.8096	97.6223	99.5954
	Sample S2_1.2	981435	800000	342.69	759774	0.949717	8579.69	99.5954	99.5954	99.5954	99.5954	99.5954	99.5954	99.5954
	Sample S2_2.1	915737	800000	342.75	759156	0.948945	8558.18	99.5954	99.5954	99.5954	98.6824	98.6088	98.6088	99.5954
	Sample S2_2.2	1001256	800000	342.77	753968	0.94246	8476.57	99.5954	99.5954	99.5954	99.5954	99.5954	99.5954	99.5954
	Sample S2_3.1	1338082	800000	342.94	759392	0.94924	8551.06	99.5954	99.5954	99.5954	99.5954	99.5954	99.2676	99.5954
	Sample S2_3.2	1502869	800000	342.75	737488	0.92186	8240.37	99.5954	99.5954	99.5954	99.5954	99.5954	99.5954	99.5954
	mean Sample S2	1284261	800000	342.722	752493	0.940616	8457.02	99.5954	99.5954	99.5954	99.3624	99.1333	99.0475	99.5954
	st.dev.Sample S2	405787	0	0.165942	9228.17	0.0115352	138.585	0	0	0	0.385489	0.759135	0.796578	0
	Sample S3_1.1	797753	797753	342.43	687975	0.862391	7342.83	99.5954	98.6088	98.6088	98.6088	97.6156	97.3748	98.6088
	Sample S3_1.2	1338375	800000	343.2	711808	0.88976	7643.58	99.5954	99.5954	99.5954	97.6156	97.6156	97.6156	99.5954
	Sample S3_2.1	865968	800000	342.88	688318	0.860398	7277.76	98.8496	98.6088	98.6088	98.6088	98.2343	96.813	98.6088
	Sample S3_2.2	825391	800000	342.41	641054	0.801318	6620.88	99.5954	99.5954	99.2944	98.6088	98.027	97.6156	99.2944
	Sample S3_3.1	794940	794940	342.52	697820	0.877827	7553.02	99.5051	98.6088	98.6088	98.6088	97.9099	97.6156	98.6088
	Sample S3_3.2	795811	795811	342.44	695938	0.874502	7552.82	99.5954	99.5954	99.2944	98.98	98.6088	97.9266	99.5887
	mean Sample S3	903040	798084	342.647	687152	0.861032	7331.81	99.4561	99.1021	99.0018	98.5051	98.0019	97.4935	99.0508
	st.dev.Sample S3	215030	2287.97	0.323213	24190.8	0.0311669	375.085	0.299286	0.540383	0.444283	0.460381	0.38207	0.376688	0.496258
	Sample S4_1.1	2493581	800000	341.8	756982	0.946227	8488.77	98.6088	98.6088	98.6088	97.425	96.813	96.813	98.6088
	Sample S4_1.2	1146202	800000	341.86	746007	0.932509	8425.8	99.2944	97.5487	97.5487	96.2546	93.6394	91.8269	97.5487
	Sample S4_2.1	1232817	800000	342.4	747836	0.934795	8398.47	98.659	98.6088	97.6156	97.3147	96.813	96.5689	97.9835
	Sample S4_2.2	1398083	800000	342.23	749229	0.936536	8427.28	99.174	98.2176	97.6156	97.6156	97.6156	97.4183	97.9266
	Sample S4_3.1	1045554	800000	342.73	755251	0.944064	8510	99.2944	98.3012	97.6156	97.6156	97.6156	97.4217	97.6624
	Sample S4_3.2	1226614	800000	342.06	737187	0.921484	8195.02	99.2877	98.3012	97.6156	97.4183	96.6559	95.9235	97.6156
	mean Sample S4	1.42381e+06	800000	342.18	748749	0.935936	8407.56	99.053	98.2644	97.77	97.274	96.5254	95.9954	97.8909
	st.dev.Sample S4	536764	0	0.350599	7103.81	0.00887976	112.309	0.328275	0.388419	0.411805	0.513388	1.4757	2.11839	0.392513
	Sample S5_1.1	1299492	800000	341.88	699462	0.874328	7459.66	95.0975	95.0975	95.0975	94.7798	93.1211	89.9408	95.0975
	Sample S5_1.2	865778	800000	340.86	641478	0.801848	6737.79	97.7494	95.1811	94.7865	94.3685	92.3018	89.7769	95.0273
	Sample S5_2.1	793603	793603	342.22	627647	0.790883	6531.5	92.2115	91.9674	91.9674	90.9808	88.9275	88.1617	91.8637
	Sample S5_2.2	1414752	800000	341.58	647639	0.809549	6870.4	92.9706	92.2349	91.5594	89.2285	87.0615	84.1187	91.9807
	Sample S5_3.1	807396	800000	341.72	701305	0.876631	7609.13	94.9202	94.9202	93.6695	91.4992	90.6565	89.0178	94.8467
	Sample S5_3.2	968880	800000	341.23	646834	0.808543	6746.54	93.1412	92.1212	92.0008	91.138	90.1381	88.4293	92.0811
	mean Sample S5	1.02498e+06	798934	341.582	660728	0.826963	6992.5	94.3484	93.587	93.1802	91.9991	90.3677	88.2409	93.4828
	st.dev.Sample S5	267077	2611.56	0.481681	31547.1	0.0381719	436.182	2.01876	1.62481	1.54819	2.14713	2.21193	2.13948	1.65502

### Sheet: TableS4
	Table S4: Inter-cDNA and intra-cDNA coverage concordance.
		Sample S1 (Ct = 15.1)	Sample S2 (Ct = 18.8)	Sample S3 (Ct = 21.6)	Sample S4 (Ct = 25.7)	Sample S5 (Ct = 28.5)
	Intra-cDNA	1	1	1	0.9948	0.9508
		1	1	0.9949	0.9897	0.9508
		1	1	0.9949	0.9948	0.9451
	Mean Intra-cDNA	1	1	0.9966	0.9931	0.9489
	Median intra-cDNA	1	1	0.9949	0.9948	0.9508
	st. dev. Intra-cDNA	0	0	0.00294449	0.00294449	0.0032909
	Inter-cDNA	1	1	0.9966	0.9965	0.9676
		1	1	0.9966	0.9931	0.9488
		1	1	0.9966	0.9966	0.9711
		1	1	1	0.9931	0.9523
		1	1	0.9966	0.9931	0.9563
		1	1	0.9966	0.9931	0.9409
		1	1	0.9966	0.9931	0.9525
		1	1	1	0.9931	0.937
	Mean Inter-cDNA	1	1	0.99745	0.993963	0.953313
	Median intra-cDNA	1	1	0.9966	0.9931	0.9524
	st. dev. Inter-cDNA	0	0	0.00157389	0.00159726	0.0117818

### Sheet: TableS5
	Table S5: Inter-cDNA and intra-cDNA genotypability concordance.
		Sample S1 (Ct = 15.1)	Sample S2 (Ct = 18.8)	Sample S3 (Ct = 21.6)	Sample S4 (Ct = 25.7)	Sample S5 (Ct = 28.5)
	Intra-cDNA	1	1	1	0.9946	0.9816
		1	1	1	0.9965	0.9465
		1	1	1	0.9998	0.9574
	Mean Intra-cDNA	1	1	1	0.996967	0.961833
	Median Intra-cDNA	1	1	1	0.9965	0.9574
	st. dev. Intra-cDNA	0	0	0	0.00263122	0.0179651
	Inter-cDNA	1	1	1	0.9968	0.9593
		1	1	1	0.9966	0.9533
		1	1	1	0.9956	0.9562
		1	1	1	0.9956	0.9502
		1	1	1	0.9985	0.9596
		1	1	1	0.9985	0.9536
		1	1	1	0.9986	0.9565
		1	1	1	0.9987	0.9505
	Mean Inter-cDNA	1	1	1	0.997363	0.9549
	Median inter-cDNA	1	1	1	0.99765	0.9549
	st. dev. Inter-cDNA	0	0	0	0.00136375	0.00361347

### Sheet: TableS6
	Table S6: Inter-cDNA and intra-cDNA consensus variants concordance.
		Sample S1 (Ct = 15.1)	Sample S2 (Ct = 18.8)	Sample S3 (Ct = 21.6)	Sample S4 (Ct = 25.7)	Sample S5 (Ct = 28.5)
	Total variants identified	7	6	6	9	67
	Intra-cDNA	1	1	1	1	0.29
		1	1	1	1	0.24
		1	1	1	1	0.35
	Mean Intra-cDNA	1	1	1	1	0.293333
	Median Intra-cDNA	1	1	1	1	0.29
	st. dev. Intra-cDNA	0	0	0	0	0.0550757
	Inter-cDNA	1	1	1	1	0.24
		1	1	1	1	0.35
		1	1	1	1	0.28
		1	1	1	1	0.39
		1	1	1	1	0.23
		1	1	1	1	0.31
		1	1	1	1	0.25
		1	1	1	1	0.33
	Mean Inter-cDNA	1	1	1	1	0.2975
	Median Intra-cDNA	1	1	1	1	0.295
	st. dev. Inter-cDNA	0	0	0	0	0.0572588

### Sheet: TableS7
Table S7: Intra-host variants identified using VarScan with a minimum allele frequency of 3%.
Sample	Sample S1 (Ct = 15.1)						Sample S2 (Ct = 18.8)						Sample S3 (Ct = 21.6)						Sample S4 (Ct = 25.7)						Sample S5 (Ct = 28.5)
Replicate	1.1	1.2	2.1	2.2	3.1	3.2	1.1	1.2	2.1	2.2	3.1	3.2	1.1	1.2	2.1	2.2	3.1	3.2	1.1	1.2	2.1	2.2	3.1	3.2	1.1	1.2	2.1	2.2	3.1	3.2
Number of iSNV	11	11	11	11	12	11	8	9	11	9	11	8	10	10	16	10	12	10	12	15	13	13	28	13	149	182	144	134	165	176
Total number of iSNV identified	12						11						17						36						797
Number of iSNV shared by at lest 2 replicates	12						11						11						13						82
Number of iSNV shared by 6 replicates	10						7						10						11						5
Mean number of iSNV per replicate	11.1667						9.33333						11.3333						15.6667						158.333

### Sheet: TableS8
	Table S8: Inter-cDNA and intra-cDNA intra-host variants concordance.
		Sample S1 (Ct = 15.1)	Sample S2 (Ct = 18.8)	Sample S3 (Ct = 21.6)	Sample S4 (Ct = 25.7)	Sample S5 (Ct = 28.5)
	Total variants identified	12	11	17	36	797
	Intra-cDNA	1	0.93	1	0.88	0.12
		0.9	0.89	0.75	0.83	0.12
		0.95	0.82	0.9	0.51	0.12
	Mean Intra-cDNA	0.95	0.88	0.883333	0.74	0.12
	Median intra-cDNA	0.95	0.89	0.9	0.83	0.12
	st. dev. Intra-cDNA	0.05	0.0556776	0.125831	0.200749	0
	Inter-cDNA	0.97	0.88	0.81	0.67	0.12
		0.93	0.88	0.83	0.86	0.11
		0.93	0.84	0.93	0.65	0.13
		0.93	0.87	1	0.86	0.12
		0.97	0.93	0.81	0.62	0.1
		0.93	0.88	0.83	0.79	0.1
		0.93	0.88	0.93	0.61	0.12
		0.93	0.87	1	0.79	0.11
	Mean Inter-cDNA	0.94	0.87875	0.8925	0.73125	0.11375
	Median inter-cDNA	0.93	0.88	0.88	0.73	0.115
	st. dev. Inter-cDNA	0.0185164	0.0247487	0.0822453	0.105212	0.0106066

### Sheet: TableS9
Table S9. Sequencing and mapping statistics of technical replicates after normalization and merging. For each combination of two replicates, columns show the total number of sequenced and downsampled fragments, average insert size, number and percentage of mapped fragments, average mapped coverage of the SARS-CoV-2 genome, percentage of the genome covered by at least 1, 5, 10, 20 and 30 reads, and the percentage of callable bases on the SARS-CoV-2 genome for the standard read depth (>3).
Library ID	Number of input fragments	Insert size (bp)	Number of mapped fragments	Percentage of mapped fragments	Mapped coverage (X)	%1X	%3X	%5X	%10X	%20X	%30X	%PASS
SampleS1_1.1_SampleS1_1.2	800000	342.73	755794	0.944743	8517.9	99.5954	99.5954	99.5954	99.5954	99.5954	99.5954	99.5954
SampleS1_1.1_SampleS1_2.1	800000	342.69	754509	0.943136	8502.07	99.5954	99.5954	99.5954	99.5954	99.5954	99.5954	99.5954
SampleS1_1.1_SampleS1_2.2	800000	342.8	723406	0.904258	7970.91	99.5954	99.5954	99.5954	99.5954	99.5954	99.5954	99.5954
SampleS1_1.1_SampleS1_3.1	800000	342.89	741327	0.926659	8253.24	99.5954	99.5954	99.5954	99.5954	99.5954	99.5954	99.5954
SampleS1_1.1_SampleS1_3.2	800000	342.87	738781	0.923476	8234.07	99.5954	99.5954	99.5954	99.5954	99.5954	99.5954	99.5954
SampleS1_1.2_SampleS1_2.1	800000	342.66	752008	0.94001	8449.57	99.5954	99.5954	99.5954	99.5954	99.5954	99.5954	99.5954
SampleS1_1.2_SampleS1_2.2	800000	342.81	706219	0.882774	7672.76	99.5954	99.5954	99.5954	99.5954	99.5954	99.5954	99.5954
SampleS1_1.2_SampleS1_3.1	800000	343	730932	0.913665	8059.02	99.5954	99.5954	99.5954	99.5954	99.5954	99.5954	99.5954
SampleS1_1.2_SampleS1_3.2	800000	342.95	726460	0.908075	8016.29	99.5954	99.5954	99.5954	99.5954	99.5954	99.5954	99.5954
SampleS1_2.1_SampleS1_2.2	800000	342.75	698162	0.872703	7537.89	99.5954	99.5954	99.5954	99.5954	99.5954	99.5954	99.5954
SampleS1_2.1_SampleS1_3.1	800000	342.97	725353	0.906691	7959.94	99.5954	99.5954	99.5954	99.5954	99.5954	99.5954	99.5954
SampleS1_2.1_SampleS1_3.2	800000	342.93	720006	0.900007	7910.31	99.5954	99.5954	99.5954	99.5954	99.5954	99.5954	99.5954
SampleS1_2.2_SampleS1_3.1	800000	343.17	672187	0.840234	7065.27	99.5954	99.5954	99.5954	99.5954	99.5954	99.5954	99.5954
SampleS1_2.2_SampleS1_3.2	800000	343.15	665576	0.83197	6989.01	99.5954	99.5954	99.5954	99.5954	99.5954	99.5954	99.5954
SampleS1_3.1_SampleS1_3.2	800000	343.43	689147	0.861434	7344.13	99.5954	99.5954	99.5954	99.5954	99.5954	99.5954	99.5954
mean Sample S1	800000	342.92	719991	0.899989	7898.83	99.5954	99.5954	99.5954	99.5954	99.5954	99.5954	99.5954
st.dev.Sample S1	0	0.207158	28501.2	0.0356265	489.069	1.47096e-14	1.47096e-14	1.47096e-14	1.47096e-14	1.47096e-14	1.47096e-14	1.47096e-14
SampleS2_1.1_SampleS2_1.2	800000	342.5	749530	0.936913	8411.2	99.5954	99.5954	99.5954	99.5954	99.5954	99.5954	99.5954
SampleS2_1.1_SampleS2_2.1	800000	342.52	749218	0.936523	8401.46	99.5954	99.5954	99.5954	99.0904	98.1106	97.7527	99.5954
SampleS2_1.1_SampleS2_2.2	800000	342.54	747676	0.934595	8378.52	99.5954	99.5954	99.5954	99.5954	99.5954	99.0536	99.5954
SampleS2_1.1_SampleS2_3.1	800000	342.64	750617	0.938271	8420.18	99.5954	99.5954	99.5954	99.5954	98.9667	98.6088	99.5954
SampleS2_1.1_SampleS2_3.2	800000	342.54	741599	0.926999	8291.88	99.5954	99.5954	99.5954	99.5954	99.5954	99.5954	99.5954
SampleS2_1.2_SampleS2_2.1	800000	342.7	759616	0.94952	8569.31	99.5954	99.5954	99.5954	99.5954	99.5954	99.5954	99.5954
SampleS2_1.2_SampleS2_2.2	800000	342.72	756778	0.945972	8525.54	99.5954	99.5954	99.5954	99.5954	99.5954	99.5954	99.5954
SampleS2_1.2_SampleS2_3.1	800000	342.82	759525	0.949406	8562.11	99.5954	99.5954	99.5954	99.5954	99.5954	99.5954	99.5954
SampleS2_1.2_SampleS2_3.2	800000	342.7	746296	0.93287	8372.04	99.5954	99.5954	99.5954	99.5954	99.5954	99.5954	99.5954
SampleS2_2.1_SampleS2_2.2	800000	342.77	756464	0.94558	8516.37	99.5954	99.5954	99.5954	99.5954	99.5954	99.5954	99.5954
SampleS2_2.1_SampleS2_3.1	800000	342.87	759210	0.949013	8553.11	99.5954	99.5954	99.5954	99.5954	99.5954	98.6088	99.5954
SampleS2_2.1_SampleS2_3.2	800000	342.74	745604	0.932005	8358.58	99.5954	99.5954	99.5954	99.5954	99.5954	99.5954	99.5954
SampleS2_2.2_SampleS2_3.1	800000	342.86	757068	0.946335	8518.19	99.5954	99.5954	99.5954	99.5954	99.5954	99.5954	99.5954
SampleS2_2.2_SampleS2_3.2	800000	342.77	744151	0.930189	8333.67	99.5954	99.5954	99.5954	99.5954	99.5954	99.5954	99.5954
SampleS2_3.1_SampleS2_3.2	800000	342.85	747646	0.934558	8385.33	99.5954	99.5954	99.5954	99.5954	99.5954	99.5954	99.5954
mean Sample S2	800000	342.703	751400	0.93925	8439.83	99.5954	99.5954	99.5954	99.5617	99.4545	99.3049	99.5954
st.dev.Sample S2	0	0.128256	6131.25	0.00766406	91.6742	1.47096e-14	1.47096e-14	1.47096e-14	0.13039	0.405507	0.55869	1.47096e-14
SampleS3_1.1_SampleS3_1.2	800000	342.92	703701	0.879626	7537.3	99.5954	99.5954	98.8229	97.9434	97.6156	97.6156	99.5151
SampleS3_1.1_SampleS3_2.1	800000	342.65	689015	0.861269	7316.45	99.5954	98.6088	98.6088	98.4483	97.4183	96.813	98.6088
SampleS3_1.1_SampleS3_2.2	800000	342.43	664810	0.831013	6983.54	99.5954	99.5954	98.669	98.6088	97.6156	97.6156	98.8764
SampleS3_1.1_SampleS3_3.1	800000	342.49	696240	0.8703	7484.4	99.5954	99.0503	98.6088	98.5219	97.6156	97.6156	98.6088
SampleS3_1.1_SampleS3_3.2	800000	342.42	694731	0.868414	7477.33	99.5954	99.2944	99.2944	98.6088	97.6156	97.6156	99.2944
SampleS3_1.2_SampleS3_2.1	800000	343.08	702870	0.878587	7504.02	99.5954	99.5954	99.2944	98.6088	97.6156	97.6156	99.5753
SampleS3_1.2_SampleS3_2.2	800000	342.94	685018	0.856272	7256.69	99.5954	99.5954	99.2944	98.7359	97.6156	97.6156	99.582
SampleS3_1.2_SampleS3_3.1	800000	342.96	708416	0.88552	7630.27	99.5954	99.5954	99.5051	98.6088	97.6156	97.6156	99.5954
SampleS3_1.2_SampleS3_3.2	800000	342.92	707216	0.88402	7624.62	99.5954	99.5954	99.5954	99.2944	98.2878	97.6156	99.5954
SampleS3_2.1_SampleS3_2.2	800000	342.69	664994	0.831242	6952.4	99.5954	99.2944	98.6088	98.6088	98.6088	98.5052	99.2643
SampleS3_2.1_SampleS3_3.1	800000	342.74	694659	0.868324	7426.3	99.5051	98.6088	98.6088	98.6088	98.6088	97.4752	98.6088
SampleS3_2.1_SampleS3_3.2	800000	342.69	693473	0.866841	7422.8	99.5954	99.2944	99.2944	98.6088	98.6088	98.6088	99.2944
SampleS3_2.2_SampleS3_3.1	800000	342.48	670905	0.838631	7100.72	99.5954	99.2944	98.6958	98.6088	97.6156	97.6156	99.0369
SampleS3_2.2_SampleS3_3.2	800000	342.43	669954	0.837442	7099.81	99.5954	99.2944	99.2944	98.8496	98.6088	97.6156	99.2944
SampleS3_3.1_SampleS3_3.2	800000	342.48	700841	0.876051	7596.07	99.5954	99.2944	99.2944	98.6088	97.6156	97.6156	99.2944
mean Sample S3	800000	342.688	689790	0.862237	7360.85	99.5894	99.3071	99.0327	98.6182	97.9121	97.6783	99.203
st.dev.Sample S3	0	0.228917	15243.1	0.0190539	230.512	0.0233154	0.331755	0.374096	0.26978	0.471908	0.412556	0.37016
SampleS4_1.1_SampleS4_1.2	800000	341.82	753414	0.941767	8467.82	99.2944	98.6088	98.2978	97.4217	96.813	95.8599	98.6088
SampleS4_1.1_SampleS4_2.1	800000	342.02	753595	0.941994	8455.9	98.6088	98.6088	98.6088	97.4217	96.813	96.813	98.6088
SampleS4_1.1_SampleS4_2.2	800000	341.98	754035	0.942544	8466.49	98.6088	98.6088	97.8765	97.6156	97.4217	96.8097	98.6088
SampleS4_1.1_SampleS4_3.1	800000	342.1	756247	0.945309	8493.03	98.6088	98.6088	97.6658	97.6156	96.813	96.5723	98.2945
SampleS4_1.1_SampleS4_3.2	800000	341.9	750215	0.937769	8390.84	98.6088	98.6088	97.6156	97.3247	96.813	96.5689	98.2945
SampleS4_1.2_SampleS4_2.1	800000	342.13	746742	0.933427	8409.03	99.2944	97.9801	97.6156	97.4217	96.502	95.2179	97.6156
SampleS4_1.2_SampleS4_2.2	800000	342.07	747722	0.934652	8426.37	99.5954	97.9166	97.6156	97.6156	97.4217	96.1776	97.8865
SampleS4_1.2_SampleS4_3.1	800000	342.27	750273	0.937841	8464.69	98.873	98.3012	97.6156	97.6156	96.5388	95.2179	97.6156
SampleS4_1.2_SampleS4_3.2	800000	341.96	741415	0.926769	8306.97	99.174	98.3012	97.6156	97.4217	95.9268	94.8835	97.6156
SampleS4_2.1_SampleS4_2.2	800000	342.32	748232	0.93529	8408.92	99.5954	98.9031	97.8798	97.6156	97.6156	97.2143	98.5721
SampleS4_2.1_SampleS4_3.1	800000	342.54	751086	0.938858	8447.43	98.3045	98.3012	97.6156	97.6156	97.4217	95.9803	98.2845
SampleS4_2.1_SampleS4_3.2	800000	342.25	742220	0.927775	8293.78	99.2877	98.3012	97.6156	97.6156	96.813	95.9803	97.6156
SampleS4_2.2_SampleS4_3.1	800000	342.43	751655	0.939569	8461.19	99.5954	97.6156	97.6156	97.6156	97.6156	97.415	97.6156
SampleS4_2.2_SampleS4_3.2	800000	342.16	743414	0.929268	8316.8	99.5954	97.6156	97.6156	97.6156	97.4217	95.9268	97.6156
SampleS4_3.1_SampleS4_3.2	800000	342.39	745313	0.931641	8338.66	99.2877	97.6156	97.6156	97.6156	96.813	96.813	97.6156
mean Sample S4	800000	342.156	749039	0.936298	8409.86	99.0888	98.2597	97.7656	97.5445	96.9842	96.23	98.0312
st.dev.Sample S4	0	0.207633	4540	0.005675	66.0532	0.445677	0.420093	0.299347	0.106631	0.484606	0.748285	0.441285
SampleS5_1.1_SampleS5_1.2	800000	341.57	676349	0.845436	7172.54	97.6156	96.813	96.813	95.9937	94.9503	93.5826	96.813
SampleS5_1.1_SampleS5_2.1	800000	342.06	674044	0.842555	7127.14	96.813	96.813	96.8063	95.8365	94.9704	92.9505	96.8097
SampleS5_1.1_SampleS5_2.2	800000	341.79	672431	0.840539	7155.3	98.6021	97.7996	96.813	95.4051	94.3551	92.7031	97.7561
SampleS5_1.1_SampleS5_3.1	800000	341.89	700039	0.875049	7515.75	98.3012	97.0605	96.813	96.813	92.8469	91.536	96.813
SampleS5_1.1_SampleS5_3.2	800000	341.64	676911	0.846139	7154.64	97.6156	97.6089	96.094	95.8365	95.2881	93.9738	96.5288
SampleS5_1.2_SampleS5_2.1	800000	341.46	637442	0.796802	6665.28	96.813	96.813	96.813	96.813	94.0073	92.4523	96.813
SampleS5_1.2_SampleS5_2.2	800000	341.34	644685	0.805856	6814.02	98.6021	97.6156	96.8431	96.0071	94.1076	90.8471	97.425
SampleS5_1.2_SampleS5_3.1	800000	341.31	670495	0.838119	7158.83	98.3012	97.6223	96.0104	95.7964	93.7632	90.9206	96.0104
SampleS5_1.2_SampleS5_3.2	800000	341.11	644404	0.805505	6741.84	97.6156	97.3748	96.813	96.2746	93.1947	92.5258	96.813
SampleS5_2.1_SampleS5_2.2	800000	341.81	642531	0.803164	6772.8	97.6524	97.3514	95.8934	94.7497	90.7902	89.9609	96.0506
SampleS5_2.1_SampleS5_3.1	800000	341.93	667772	0.834715	7105.69	98.3012	97.8631	97.0572	95.87	94.9035	91.6865	97.6022
SampleS5_2.1_SampleS5_3.2	800000	341.66	640694	0.800867	6673.53	97.6156	97.6156	97.5755	95.8332	94.3584	93.8267	97.6123
SampleS5_2.2_SampleS5_3.1	800000	341.64	666921	0.833651	7137.84	98.3212	97.5186	96.6324	94.529	92.4456	89.5462	96.8364
SampleS5_2.2_SampleS5_3.2	800000	341.47	646912	0.80864	6815.6	97.6624	96.8598	96.6224	95.6693	93.2214	90.7768	96.8364
SampleS5_3.1_SampleS5_3.2	800000	341.53	671787	0.839734	7141.83	97.4986	96.813	96.813	95.9168	93.2047	93.1947	96.813
mean Sample S5	800000	341.614	662228	0.827785	7010.18	97.8221	97.3028	96.6942	95.8229	93.7605	92.0322	96.9022
st.dev.Sample S5	0	0.256732	18179.5	0.0227244	244.862	0.568243	0.398291	0.42308	0.61319	1.18677	1.40181	0.515036

### Sheet: TableS10
Table S10. Sequencing and mapping statistics of 30 replicates analyzed using the fragmented amplicon approach. For each replicate, columns show the total number of sequenced and downsampled fragments, average insert size, number and percentage of mapped fragments, average mapped coverage of the SARS-CoV-2 genome, percentage of the genome covered by at least 1, 5, 10, 20 and 30 reads, and the percentage of callable bases on the SARS-CoV-2 genome for the standard read depth (>3).
Library ID	Number of sequenced fragments	%duplicates	Insert size (bp)	Number of mapped fragments after duplicates removal	Percentage of mapped fragments after duplicates removal	Mapped coverage (X)	%1X	%3X	%5X	%10X	%20X	%30X	%PASS
SampleS1_1.1	1696934	68.39	171.59	498628	0.293841	2522.09	99.8462	99.7492	99.7358	99.6489	98.8195	98.6657	99.7425
SampleS1_1.2	1554639	67.64	179.61	471936	0.303566	2529.49	99.8729	99.7091	99.6489	99.6489	99.6288	99.5954	99.6756
SampleS1_2.1	1680684	68.56	172.28	495410	0.294767	2537.09	99.893	99.8529	99.8294	99.6489	99.6288	99.5285	99.7358
SampleS1_2.2	1036555	61.85	181.16	360319	0.347612	1943.98	99.9498	99.7592	99.6455	99.5954	99.5954	99.5954	99.6455
SampleS1_3.1	1056231	62.74	179.58	359695	0.340546	1929.48	99.7626	99.7124	99.6957	99.6288	99.2342	98.6423	99.6957
SampleS1_3.2	1097010	62.85	181.65	373122	0.340126	2024.47	99.7559	99.6957	99.6455	99.6188	99.5954	99.5954	99.6923
mean SampleS1	1.35368e+06	65.3383	177.645	426518	31.5082	2247.77	99.8467	99.7464	99.7001	99.6316	99.417	99.2704	99.6979
st.dev.SampleS1	322510	3.16547	4.50437	68858.6	21.3508	310.414	0.0758649	0.0576744	0.072933	0.0218174	0.329786	0.47826	0.0366192
SampleS2_1.1	1033909	62.33	149.29	366127	0.354119	1808.73	99.8529	99.7759	99.5586	98.8797	98.3681	97.8196	99.5987
SampleS2_1.2	1533637	71.09	182.15	414654	0.270373	2259.82	99.8495	99.7659	99.7559	99.6656	98.863	98.5152	99.7592
SampleS2_2.1	971231	61.54	172.38	347064	0.357344	1744.33	99.9799	99.8395	99.8261	99.3345	98.776	98.6858	99.8361
SampleS2_2.2	1563240	71.13	186.95	422258	0.270117	2380.15	99.8529	99.8228	99.8127	99.7458	99.7057	99.6589	99.8161
SampleS2_3.1	1528862	68.59	173.73	447043	0.292402	2309.68	99.8529	99.8361	99.8294	99.7258	99.4014	99.0101	99.8161
SampleS2_3.2	1510192	72.09	197.11	395072	0.261604	2357.72	99.9799	99.9465	99.8562	99.8261	99.6723	99.378	99.7759
mean SampleS2	1.35685e+06	67.795	176.935	398703	29.3846	2143.41	99.8947	99.8311	99.7732	99.5296	99.1311	98.8446	99.767
st.dev.SampleS2	275661	4.69147	16.3082	37113.3	13.4634	287.905	0.0660346	0.0644666	0.110235	0.361131	0.543372	0.657166	0.0872483
SampleS3_1.1	1894780	70.41	173.06	512089	0.270263	2657.77	99.6255	99.0269	99.0001	98.8362	98.7928	98.2309	98.8897
SampleS3_1.2	1832791	69.28	185.64	505401	0.275755	2746.79	99.9365	99.378	98.9901	98.9065	98.8262	98.6623	98.9332
SampleS3_2.1	1003674	61.51	174	342995	0.341739	1754.74	99.3044	98.9031	98.863	97.9668	97.6825	97.6491	98.756
SampleS3_2.2	1071596	62.4	185.44	357530	0.333643	1946.49	99.9933	98.98	98.7794	98.6991	98.659	97.95	98.8195
SampleS3_3.1	1732903	69.32	172.27	475405	0.27434	2421.96	99.9666	99.0235	98.9466	98.338	97.7327	97.6992	98.8831
SampleS3_3.2	1788963	70.71	181.88	473154	0.264485	2578.17	99.9866	99.8562	99.5084	98.9165	98.7259	98.6389	99.6255
mean SampleS3	1.55412e+06	67.2717	178.715	444429	28.5969	2350.99	99.8021	99.1946	99.0146	98.6105	98.4032	98.1384	98.9845
st.dev.SampleS3	404139	4.16726	6.30788	74726.7	18.4903	406.584	0.280932	0.363256	0.255959	0.381746	0.542082	0.447512	0.320068
SampleS4_1.1	1608584	69.92	172.72	451405	0.280623	2322.71	98.97	98.6356	98.0972	97.8196	97.7494	96.9134	98.4985
SampleS4_1.2	1483901	70.64	182.63	404504	0.272595	2214.65	99.3713	98.7928	98.6189	98.3246	96.2579	94.7999	98.6623
SampleS4_2.1	1568023	70.17	171.76	436892	0.278626	2231.33	99.0202	98.0738	97.8698	97.2712	96.9501	96.8866	97.8765
SampleS4_2.2	1585975	70.85	182.31	433190	0.273138	2357.43	99.7927	99.5318	99.1305	97.9567	97.8765	97.8363	99.2944
SampleS4_3.1	941419	62.75	172.42	330981	0.351577	1681.62	98.6757	97.8497	97.8163	97.1341	96.7796	95.5356	97.823
SampleS4_3.2	1613730	71.92	182.01	421388	0.261127	2286.07	99.2676	98.669	98.0738	97.9801	97.8731	97.5153	98.2343
mean SampleS4	1.46694e+06	69.375	177.308	413060	28.158	2182.3	99.1829	98.5921	98.2677	97.7477	97.2478	96.5812	98.3982
st.dev.SampleS4	261709	3.31881	5.49864	43181.1	16.4997	251.111	0.385636	0.591763	0.509219	0.455902	0.681998	1.17624	0.550068
SampleS5_1.1	1044238	70.08	177.11	275457	0.263788	1436.42	97.8464	95.7161	94.9102	93.6194	89.9843	88.9041	95.3182
SampleS5_1.2	1669191	76.72	179.46	344652	0.206478	1859.71	98.7526	96.1509	95.6058	94.6326	91.4992	89.5161	95.6091
SampleS5_2.1	1053238	70.41	174.71	277643	0.263609	1431.43	93.6662	92.7867	91.8904	90.4391	87.1953	84.8778	92.1045
SampleS5_2.2	1675902	77.74	179.98	331787	0.197975	1798.61	96.6124	93.82	92.0041	90.322	87.9209	86.3826	92.3285
SampleS5_3.1	1843101	76.33	170.67	388233	0.210641	1992.34	97.5253	93.1211	92.2616	91.847	89.8605	87.9845	92.2817
SampleS5_3.2	1008244	72.28	179.22	244125	0.242129	1297.26	95.7763	92.897	90.7066	89.165	87.4327	86.5866	91.4423
mean SampleS5	1382319	73.9267	176.858	310316	22.449	1635.96	96.6965	94.082	92.8965	91.6708	88.9822	87.3753	93.1807
st.dev.SampleS5	385573	3.40575	3.60736	53618.9	13.9063	282.805	1.80407	1.4849	1.91847	2.10788	1.72228	1.73991	1.79893

### Sheet: TableS11
Table S11. Sequencing and mapping statistics of 30 replicates analyzed using the full-length amplicon approach after downsampling. For each replicate, columns show the total number of sequenced and downsampled fragments, average insert size, number and percentage of mapped fragments, average mapped coverage of the SARS-CoV-2 genome, percentage of the genome covered by at least 1, 5, 10, 20 and 30 reads, and the percentage of callable bases on the SARS-CoV-2 genome for the standard read depth (>3).
Library ID	Number of sequenced fragments	Insert size (bp)	Number of mapped fragments	Percentage of mapped fragments	Mapped coverage (X)	%1X	%3X	%5X	%10X	%20X	%30X	%PASS
SampleS1_1,1	2515928	342.74	223510	8.8838	2520.9	99.5954	99.5954	99.2944	99.2944	98.1607	97.7996	99.5954
SampleS1_1,2	1306994	342.69	225198	17.2302	2531.4	99.5954	99.5954	99.5954	99.5954	99.5954	99.5954	99.5954
SampleS1_2,1	1004926	342.6	226237	22.5128	2540.08	99.5954	99.5954	99.5954	99.5954	98.9098	98.3179	99.5954
SampleS1_2,2	1243723	342.96	185958	14.9517	1932.98	99.5954	99.5954	99.5954	99.5954	99.5954	99.5954	99.5954
SampleS1_3,1	856840	343.47	180422	21.0567	1923.3	99.5954	99.5954	99.5954	98.6088	98.6088	97.7996	99.5954
SampleS1_3,2	788896	343.44	190461	24.1427	2028.66	99.5954	99.5954	99.5954	99.5954	99.5954	99.5954	99.5954
mean SampleS1	1.28622e+06	342.983	205298	18.1297	2246.22	99.5954	99.5954	99.5452	99.3808	99.0776	98.7839	99.5954
st.dev.SampleS1	636434	0.384222	21813.4	5.66269	313.962	0	0	0.122883	0.396903	0.615303	0.908894	0
SampleS2_1.1	1966187	342.41	161227	8.19998	1803.5	99.5954	99.0536	98.4283	97.6257	96.8197	96.8197	98.96
SampleS2_1.2	981435	342.7	201102	20.4906	2271.07	99.5954	99.5954	99.5954	99.5954	99.4984	98.3112	99.5954
SampleS2_2.1	915737	342.74	155401	16.97	1752.53	99.5954	99.5954	98.6088	97.8698	97.6223	96.8899	98.6791
SampleS2_2.2	1001256	342.78	211775	21.1509	2382.13	99.5954	99.5954	99.5954	99.5719	98.7593	98.6088	99.5954
SampleS2_3.1	1338082	342.93	204193	15.2601	2299.62	99.5954	99.5954	99.5954	99.1472	98.5353	97.6892	99.5954
SampleS2_3.2	1502869	342.75	210805	14.0268	2354.74	99.5954	99.5954	99.5954	99.5954	99.2141	98.6523	99.5954
mean SampleS2	1.22851e+06	176.935	398703	32.4541	2143.41	99.8947	99.8311	99.7732	99.5296	99.1311	98.8446	99.767
st.dev.SampleS2	357173	16.3082	37113.3	10.3908	287.905	0.0660346	0.0644666	0.110235	0.361131	0.543372	0.657166	0.0872483
SampleS3_1.1	797753	342.43	248161	31.1075	2648.78	99.5954	98.6088	98.2845	97.4217	96.813	96.813	98.5821
SampleS3_1.2	1338375	343.21	255983	19.1264	2749.06	99.5954	99.5954	97.6491	97.6156	97.1642	96.7662	98.8229
SampleS3_2.1	865968	342.89	166259	19.1992	1757.66	98.6088	98.4149	97.8062	96.813	96.813	96.813	97.8062
SampleS3_2.2	825391	342.42	188300	22.8134	1944.79	99.5954	98.7894	98.3112	97.6156	97.6156	96.1174	98.3045
SampleS3_3.1	794940	342.52	224115	28.1927	2425.97	98.6088	98.6088	98.3012	97.6156	97.435	96.813	98.3012
SampleS3_3.2	795811	342.44	237663	29.8643	2579.27	99.2944	99.2944	99.2944	97.93	97.6156	96.9769	99.2944
mean SampleS3	903040	342.652	220080	25.0506	2350.92	99.2164	98.8853	98.2744	97.5019	97.2427	96.7166	98.5186
st.dev.SampleS3	215030	0.326645	35523.7	5.36786	405.441	0.484843	0.459344	0.574941	0.374985	0.371627	0.302369	0.509728
SampleS4_1.1	2493581	341.8	207860	8.3358	2331.55	98.6088	96.813	96.813	95.9268	93.8902	93.7866	96.813
SampleS4_1.2	1146202	341.87	196741	17.1646	2221.6	98.5821	95.1343	93.2916	90.9441	90.0846	89.1549	93.9872
SampleS4_2.1	1232817	342.4	198642	16.1129	2230.76	98.6088	96.813	96.813	95.8599	93.8936	93.4288	96.813
SampleS4_2.2	1398083	342.22	209485	14.9837	2355.91	99.5954	97.9567	97.6156	97.5354	95.8599	94.2414	97.6156
SampleS4_3.1	1045554	342.73	149503	14.2989	1684.39	97.6156	97.6156	97.4116	95.2179	93.004	92.0643	97.5855
SampleS4_3.2	1226614	342.07	205436	16.7482	2283.34	99.2877	97.6156	97.0772	95.8365	93.9371	92.3519	97.3782
mean SampleS4	1.42381e+06	342.182	194611	14.6074	2184.59	98.7164	96.9914	96.5037	95.2201	93.4449	92.5047	96.6988
st.dev.SampleS4	536764	0.347874	22669.2	3.25449	250.759	0.685854	1.02211	1.60614	2.23309	1.89526	1.84129	1.37602
SampleS5_1.1	1299492	341.88	135248	10.4078	1442.23	94.2146	94.121	93.1545	89.6265	85.6737	85.1219	93.6863
SampleS5_1.2	865778	340.86	177504	20.5023	1863.68	95.0607	94.2748	92.6429	89.4593	87.2488	83.7575	93.0943
SampleS5_2.1	793603	342.22	137512	17.3276	1431.22	91.964	89.8739	88.5463	85.7707	82.878	81.8045	89.4158
SampleS5_2.2	1414752	341.6	169596	11.9877	1800.33	92.6529	89.7067	88.3858	84.4564	81.0955	77.8584	89.3322
SampleS5_3.1	807396	341.72	184153	22.8083	1998.62	94.9169	92.1245	91.4992	88.5864	85.1119	84.7607	91.4992
SampleS5_3.2	968880	341.23	124492	12.8491	1298.64	91.6965	90.1415	89.3355	84.9079	82.1189	79.4368	89.6131
mean SampleS5	1.02498e+06	341.585	154751	15.9804	1639.12	93.4176	91.7071	90.594	87.1345	84.0211	82.1233	91.1068
st.dev.SampleS5	267077	0.481736	25281.2	5.01364	284.102	1.49952	2.11696	2.10839	2.35426	2.35895	2.97074	1.94924

### Sheet: TableS12
Table S12. Sequencing and mapping statistics of replicates derived from the swab samples of 170 COVID-19-positive patients. For each replicate, columns show the total number of sequenced and downsampled fragments, average insert size, number and percentage of mapped fragments, average mapped coverage of the SARS-CoV-2 genome, percentage of the genome covered by at least 1, 5, 10, 20 and 30 reads, and the percentage of callable bases on the SARS-CoV-2 genome for the standard read depth (>3).
Library ID	Ct	Number of sequenced fragments	%duplicates	Insert size (bp)	Number of mapped fragments after duplicates removal	Percentage of mapped fragments after duplicates removal	Mapped coverage (X)	%1X	%3X	%5X	%10X	%20X	%30X	%PASS
1066_1_1	25.46	2481795	73.88	170.8	586024	0.236129	2756.62	99.9431	99.9365	99.9197	99.9064	99.8796	99.8194	99.8194
1066_2_1	25.46	2739096	75.66	169.9	613891	0.224122	2892.72	99.893	99.8863	99.8428	99.8127	99.7592	99.7592	99.7425
106_del_21_08_2020_1_1	15.44	3827142	78.21	169.58	806944	0.210848	3751.32	99.9866	99.9699	99.9532	99.9264	99.8462	99.7659	99.8428
106_del_21_08_2020_1_2	15.44	3641571	77.9	165.89	781754	0.214675	3595.91	99.9933	99.9866	99.9766	99.9565	99.8963	99.7291	99.8595
1077_1_1	27.92	3598764	80.06	167.91	682105	0.189539	3177.8	99.9064	99.8863	99.8562	99.8361	99.806	99.7592	99.7459
1077_2_1	27.92	2879663	78.05	171.77	604480	0.209913	2865.21	99.8763	99.8696	99.8662	99.8328	99.806	99.6455	99.7559
1079_1_1	32.06	3295363	79.9	163.11	533444	0.161877	2396.44	99.8763	99.7559	99.0937	98.9031	98.0002	97.6323	99.2074
1079_2_1	32.06	3607867	81.26	161.78	509567	0.141238	2331.85	99.1004	98.2677	98.1607	97.6089	96.4184	95.0741	98.1741
1098_1_1	28.8	3573754	79.74	169.48	661655	0.185143	3089.1	99.8896	99.8495	99.8361	99.8228	99.7559	99.6455	99.7392
1098_2_1	28.8	3045441	78.59	173.73	577009	0.189466	2728.72	99.893	99.8863	99.8562	99.8395	99.7592	99.6489	99.7525
10_del_24_08_2020_1_1	36.08	3662651	80.97	164.56	510312	0.139329	2342.08	99.3445	98.8463	98.5587	98.2243	97.425	96.0004	98.6155
10_del_24_08_2020_2_1	36.08	2622637	78.33	163.61	405572	0.154643	1871.18	99.378	98.8964	98.3212	97.4584	96.1843	94.7865	98.6055
114_del_27_08_2020_1_1	22.62	3364226	77.05	170.3	738084	0.219392	3420.08	99.9866	99.9431	99.8997	99.8963	99.8729	99.8529	99.7826
114_del_27_08_2020_1_2	22.62	2700981	75.15	171.52	640884	0.237278	2996.99	100	99.99	99.9699	99.903	99.8595	99.8395	99.8094
1233_1_1	36.38	1981831	44.77	153.29	6736	0.00339888	29.4212	9.83848	5.91245	5.49109	4.50122	4.17349	4.17349	5.82216
1233_2_1	36.38	1802570	32.23	154.95	4810	0.00266841	21.5572	15.0955	12.7847	12.7679	12.4135	11.9419	10.2565	12.8783
125_del_29_04_2020_1_1	31.83	3149340	92.07	148.26	187574	0.0595598	799.616	33.3378	32.261	31.8731	31.2845	30.4953	29.997	32.3379
125_del_29_04_2020_2_1	31.83	3250734	89.44	152.98	123541	0.038004	545.02	38.9459	36.2639	35.8593	34.9831	33.184	32.7057	36.5482
129_del_07_08_2020_1_1	24.05	3363399	78.1	171.86	708304	0.210592	3303.27	99.99	99.99	99.99	99.9866	99.9666	99.9565	99.8729
129_del_07_08_2020_1_2	24.05	4571929	81.13	169.02	840298	0.183795	3884.55	100	100	100	100	99.9666	99.903	99.883
1316_1_1	26.2	2843716	75.7	170.83	627268	0.22058	2944.61	99.9799	99.9799	99.9799	99.9498	99.8261	99.7592	99.8662
1316_2_1	26.2	2558595	74.87	172.58	547793	0.214099	2596.95	99.9565	99.5184	99.3646	98.9733	98.9466	98.9299	99.4047
1324_1_1	26.17	3096217	76.17	169.81	587756	0.18983	2795.55	99.8963	99.8629	99.8495	99.8194	99.7592	99.7559	99.7592
1324_1_2_1_3	26.17	2138517	63.31	167.68	187277	0.0875733	860.066	99.7626	98.1808	97.8932	96.2178	93.4856	91.2852	97.9801
1324_2_1	26.17	2565614	73.8	170.13	578096	0.225325	2728.28	99.9833	99.9632	99.9431	99.8428	99.7559	99.7458	99.8395
1324_2_2_2_3	26.17	2476017	68.78	173.85	337514	0.136313	1601.86	99.9064	99.893	99.8529	98.8429	97.9601	97.5521	99.7224
1354_1_1	27.35	3019826	77.18	173.52	629953	0.208606	2956.43	99.9064	99.8796	99.8763	99.8629	99.806	99.7626	99.8662
1354_2_1	27.35	3304545	78.31	171.37	661523	0.200186	3071.83	99.9431	99.8997	99.8763	99.8595	99.786	99.7626	99.7626
137_del_13_08_2020_1_1	23.12	3777329	78.26	169.7	794147	0.21024	3716.28	99.9933	99.9866	99.9799	99.9632	99.9197	99.7492	99.8729
137_del_13_08_2020_1_2	23.12	3970245	79.16	170.44	796626	0.200649	3674.24	99.9933	99.9799	99.9799	99.9365	99.8495	99.8294	99.8662
1472_1_1	24.41	2952769	75.35	171.68	646801	0.219049	3025.97	99.9799	99.9799	99.8696	99.8228	99.7626	99.7559	99.786
1472_1_2	24.41	3048572	76.13	172.35	620658	0.20359	2951.13	99.9933	99.99	99.9833	99.9565	99.903	99.8796	99.8595
150_del_11_08_2020_1_1	32.58	3064797	76.39	168.74	702549	0.229232	3254.37	99.9933	99.9833	99.9799	99.9799	99.9699	99.9431	99.8696
150_del_11_08_2020_2_1	32.58	2537406	73.66	170.8	652258	0.257057	3043.37	99.9967	99.9866	99.9799	99.9799	99.9732	99.9532	99.8696
1532_1_1	25.67	2935882	79.34	156.64	210597	0.0717321	941.243	78.5406	76.7816	75.7616	74.8219	72.0062	70.5849	76.5274
1532_2_1	25.67	3046834	87.39	156.29	84476	0.0277258	381.661	37.9026	36.5315	35.866	34.6888	32.7526	31.7828	36.9294
1535_1_1	27.89	2616767	75.22	168.51	528722	0.202052	2419.12	99.9565	99.893	99.8562	99.8294	99.6321	99.1038	99.7592
1535_2_1	27.89	3390833	78.88	167.28	590600	0.174175	2717.64	99.8997	99.8896	99.8462	99.8194	99.7224	99.5987	99.7726
1544_1_1	31.05	2023872	62.6	160.92	140799	0.0695691	638.256	88.1483	86.0549	85.2189	80.9584	77.4605	74.735	86.1352
1544_2_1	31.05	1889361	53.7	165	116526	0.0616748	534.91	92.4957	89.603	86.4629	82.0687	77.7982	75.7148	88.5296
1545_1_1	20.46	2932566	75.41	170.92	678542	0.231382	3209.29	99.9933	99.9833	99.9699	99.9264	99.8529	99.7927	99.8562
1545_1_2	20.46	2072185	71.96	167.2	550797	0.265805	2584.39	99.9766	99.9565	99.9498	99.8562	99.7826	99.7492	99.8395
1549_1_1	28.51	2684062	74.98	173.29	513362	0.191263	2441.81	99.9465	99.9465	99.8997	99.8328	99.5853	99.1071	99.8328
1549_2_1	28.51	2842411	76.38	167.37	543689	0.191277	2520.3	99.8763	99.8428	99.8395	99.7994	98.8162	98.766	99.7325
1553_1_1	23.21	2604260	73.71	162.38	637866	0.244932	2833.51	99.99	99.9866	99.9833	99.9097	99.8194	99.7626	99.8696
1553_1_2	23.21	3860078	78.93	169.26	744553	0.192885	3425.79	99.9833	99.9799	99.9799	99.8662	99.8228	99.7793	99.8662
1584_1_1	21.07	2613208	77.32	169.39	547866	0.209653	2571.19	99.9967	99.9799	99.9666	99.9131	99.8094	99.7057	99.8495
1584_1_2	21.07	2131720	71.3	170.19	580407	0.272272	2735.25	99.9866	99.9131	99.9064	99.7659	99.7492	99.7224	99.7994
15_del_23_08_2020_1_1	32.58	2205140	93.18	156.65	38063	0.017261	170.729	15.6673	12.1393	11.9118	11.4938	11.1828	10.932	12.0924
15_del_23_08_2020_2_1	32.58	2809550	89.07	156	164902	0.0586934	742.195	47.731	36.2974	35.7824	34.0969	33.2843	32.689	36.5482
1602_1_1	19.1	2554431	72.9	167.78	564085	0.220826	2661.91	99.9866	99.9632	99.8361	99.5385	98.8429	98.7727	99.8127
1602_1_2	19.1	1805820	68.81	165.35	468898	0.259659	2203.85	99.9833	99.9599	99.9331	99.7458	98.8028	98.7727	99.8261
1605_1_1	25.04	2878899	75	170.81	696828	0.242047	3262.55	99.9933	99.9632	99.9632	99.9599	99.8662	99.7659	99.8495
1605_1_2	25.04	2910950	76.37	169.22	653345	0.224444	3123.76	99.893	99.8729	99.8562	99.7191	99.6489	99.6489	99.7592
1622_1_1	24.13	2853054	74.65	159.12	663359	0.232508	2940.79	99.9666	99.9632	99.9599	99.8863	99.8361	99.8194	99.8395
1622_1_2	24.13	3075707	75.77	168.31	655986	0.21328	3019.33	99.9632	99.9599	99.9565	99.8896	99.8462	99.7626	99.8395
1623_1_1	21.56	3077707	75.73	170.24	721479	0.234421	3358.49	99.9799	99.9599	99.9331	99.8863	99.7626	99.7425	99.8228
1623_1_2	21.56	2633812	73.84	169.84	668162	0.253686	3124.68	99.9833	99.9599	99.9064	99.8395	99.7592	99.6422	99.7994
1631_1_1	23.54	2704026	73.74	161.53	652374	0.24126	2892.65	99.9599	99.9365	99.9197	99.903	99.8261	99.8127	99.8194
1631_1_2	23.54	3403925	76.93	168.07	687848	0.202075	3165.21	99.9431	99.8896	99.8729	99.8395	99.7793	99.7626	99.7659
1665_1_1	35.67	2798742	71.53	155.53	25917	0.00926023	114.326	21.3624	15.4433	14.6005	13.3532	12.9184	12.6375	15.3195
1665_2_1	35.67	2840581	85.03	154.61	4412	0.0015532	19.9229	5.95927	4.3708	4.04976	3.76885	3.76216	3.6585	4.20025
1667_1_1	23.03	3070790	75.47	169.15	724059	0.235789	3371.79	99.9799	99.9632	99.9365	99.8662	99.7927	99.7559	99.8328
1667_1_2	23.03	3114059	76.25	167.84	716128	0.229966	3330.87	99.9833	99.9833	99.9766	99.9231	99.8261	99.7559	99.8428
1668_1_1	24	2931848	75.34	166.82	684195	0.233366	3171.43	99.9264	99.8763	99.8662	99.8361	99.7693	99.7525	99.7492
1668_1_2	24	2530501	74.05	168.36	626983	0.24777	2921.24	99.893	99.8896	99.8863	99.8495	99.796	99.6455	99.7759
1670_1_1	33.63	2080508	74.79	152.81	101507	0.0487895	452.597	40.0495	37.227	36.7053	36.2974	35.0366	33.515	37.3708
1670_2_1	33.63	2253764	64.64	158.09	56606	0.0251162	255.479	39.3907	35.3878	33.5886	32.5553	29.2312	28.2045	35.0935
16_del_19_04_2020_1_1	34.38	2883530	75.51	160.65	265241	0.0919848	1215.76	76.5776	74.7985	74.1163	73.19	71.3908	70.5615	75.27
16_del_19_04_2020_2_1	34.38	3903880	85.7	159.44	165882	0.0424916	745.604	65.9165	64.3715	63.3415	61.8199	60.4087	57.7333	64.7226
1737_1_1	21.1	2749254	74.17	168.79	657516	0.239162	3062.8	99.9933	99.9365	99.8729	99.8361	99.7927	99.7091	99.7459
1737_1_2	21.1	2472539	72.49	161.46	633279	0.256125	2796.52	99.9799	99.9465	99.9197	99.8361	99.8094	99.7458	99.806
1748_1_1	21.43	2621928	73.51	167.05	653133	0.249104	3027.79	99.9799	99.9666	99.9431	99.9131	99.786	99.7626	99.8328
1748_1_2	21.43	2873110	75.15	165.29	677743	0.235892	3159.46	99.9967	99.9465	99.9398	99.8395	99.7626	99.7492	99.8361
1749_1_1	29.93	1913632	66.56	166.58	341495	0.178454	1567.35	99.9532	99.9298	99.9231	99.903	99.7726	98.7493	99.8127
1749_2_1	29.93	2630234	72.85	168.37	408670	0.155374	1883.63	99.8997	99.8428	99.8395	99.7392	98.8663	98.766	99.7425
1750_1_1	39.24	3069568	75.35	168	716607	0.233455	3331.46	99.99	99.9799	99.9732	99.9398	99.8896	99.7693	99.8662
1750_2_1	39.24	3157335	75.69	169.41	723637	0.229192	3363.62	99.9666	99.9666	99.9365	99.8963	99.786	99.7592	99.806
1781_1_1	21.51	2767902	74.25	167.01	681002	0.246035	3154.68	99.9833	99.9799	99.9465	99.9264	99.8462	99.7525	99.8462
1781_1_2	21.51	2481377	73.21	165.74	642392	0.258885	2991.39	99.9933	99.9833	99.9833	99.9264	99.8629	99.6489	99.8662
1790_1_1	33.53	2844109	65.24	160.01	127064	0.0446762	584.089	54.8039	53.0382	52.5599	51.2223	49.7943	48.7209	53.1753
1790_2_1	33.53	1873072	68.22	163.87	130200	0.0695115	607.176	65.144	62.4921	60.7431	58.4122	56.6331	54.9109	62.8833
1795_1_1	29.22	2928837	71.48	165.57	382014	0.130432	1770.69	99.8696	99.8328	99.8094	99.7425	98.5754	97.8765	99.7425
1795_1_2_1_3	29.22	2102218	57.22	163.3	61153	0.0290898	278.943	97.7527	92.4054	89.1215	85.5299	77.4003	70.5581	90.7635
1795_2_1	29.22	2721444	72.98	171.87	327770	0.12044	1561.74	99.0335	98.9232	98.8831	97.9266	97.7661	97.5655	98.8463
1795_2_2_2_3	29.22	2054321	62.09	168.5	57351	0.0279173	269.8	97.1307	92.4556	89.8873	86.8709	78.4537	74.0929	91.0979
1802_1_1	24.8	2074535	70.46	166.56	559098	0.269505	2604.64	99.9866	99.8662	99.8395	99.8127	99.7525	99.7325	99.7392
1802_1_2	24.8	2316300	71.95	159.35	587784	0.25376	2584.13	99.9967	99.9064	99.8763	99.8428	99.8161	99.7492	99.7592
1807_1_1	28.68	2629947	69.08	161.42	120491	0.045815	555.68	47.9952	45.0289	44.4103	42.9087	41.5878	40.6916	45.3098
1807_2_1	28.68	2460488	72.97	162.62	148111	0.0601958	685.787	59.8569	52.6536	51.6704	50.8979	49.6438	48.5771	52.7606
180_del_30_04_2020_1_1	28.63	3445347	78.06	162.11	652666	0.189434	2978.88	99.9064	99.893	99.883	99.8228	99.1439	98.6858	99.7793
180_del_30_04_2020_2_1	28.63	2051886	59.22	162.65	39000	0.0190069	177.037	79.4603	69.5047	64.1508	58.469	51.2323	43.9287	67.1304
1830_1_1	33.3	3616745	78.7	163.87	601217	0.166232	2719.95	99.8997	99.893	99.8729	99.8428	99.8361	99.8228	99.7559
1830_2_1	33.3	3443432	77.9	167.43	531924	0.154475	2443.22	99.8963	99.8729	99.8495	99.8395	99.796	99.7592	99.7592
1839_1_1	23.74	2138785	71.6	166.05	568384	0.265751	2644.85	99.9866	99.9866	99.9197	99.893	99.7592	99.7559	99.8094
1839_1_2	23.74	2346021	72.41	157.63	604323	0.257595	2662.87	99.9799	99.9365	99.9164	99.8629	99.7893	99.6489	99.806
1842_1_1	22.57	2684109	73.85	166.77	639307	0.238182	2964.18	99.893	99.8796	99.8529	99.8361	99.7759	99.7425	99.7459
1842_1_2	22.57	2461909	73.16	166.15	612797	0.248911	2851.65	99.9398	99.883	99.8662	99.8127	99.7592	99.7559	99.7592
1843_1_1	28.94	2585596	76.23	169.94	502920	0.194508	2380.55	99.8696	99.8529	99.8462	99.8361	98.2978	97.8965	99.7392
1843_2_1	28.94	2412587	76.09	171.04	477930	0.198099	2253.72	99.8997	99.5586	99.4482	99.0436	98.2577	97.93	99.368
1891_1_1	28.88	3628924	79.45	169.49	653184	0.179994	3044.67	99.893	99.8729	99.8529	99.8462	99.8228	99.7525	99.7626
1891_2_1	28.88	2682999	76.14	174.05	573281	0.213672	2730.1	99.9833	99.9097	99.8696	99.8361	99.7626	99.7559	99.7626
190_del_28_08_2020_1_1	24.72	2652079	76.47	168.78	599848	0.22618	2795.68	99.9866	99.9833	99.9632	99.7191	99.0703	98.8262	99.8662
190_del_28_08_2020_1_2	24.72	3236156	78.55	167.72	668407	0.206544	3106.15	99.9833	99.9766	99.9197	99.2543	99.0168	98.9031	99.8629
196_del_11_05_2020_1_1	36.09	3200904	76	158.61	211839	0.066181	944.056	54.5898	53.2722	52.7405	51.7573	49.8445	48.5002	53.396
196_del_11_05_2020_2_1	36.09	2694776	87.55	157.09	75792	0.0281255	343.59	32.5787	31.2343	30.7193	30.2344	28.4687	27.5156	31.4851
199_del_10_08_2020_1_1	29.53	3415816	81.42	166.27	431028	0.126186	1992.8	98.9667	97.4217	96.5656	95.8298	93.8468	91.7466	96.9067
199_del_10_08_2020_2_1	29.53	2222469	72.57	161.77	376519	0.169415	1728.51	98.3881	98.3112	98.2176	97.4484	96.3649	95.3182	98.1942
1_del_17_04_2020_1_1	25.2	2607052	73.74	160.18	662465	0.254105	2929.99	99.9833	99.9666	99.9565	99.8361	99.7893	99.7258	99.8462
1_del_17_04_2020_1_2_1_3	25.2	3990242	79.16	173.93	803355	0.20133	3777.25	99.9933	99.9866	99.9866	99.9732	99.9431	99.8127	99.8629
1_del_17_04_2020_2_1	25.2	3640413	78.48	169.93	760784	0.208983	3509.51	99.9866	99.9732	99.9732	99.9298	99.7826	99.7525	99.8629
1_del_17_04_2020_2_2_2_3	25.2	3478861	77.87	170.02	744222	0.213927	3511.6	99.9933	99.9766	99.9565	99.9465	99.8796	99.6723	99.8462
1_del_28_08_2020_1_1	31.22	2623341	76.01	167.02	610452	0.2327	2830.28	99.9465	99.9465	99.8763	99.8729	99.8294	99.602	99.7626
1_del_28_08_2020_2_1	31.22	2814103	77.71	164.16	599384	0.212993	2788.36	99.9197	99.8662	99.6221	98.9098	97.9734	97.7728	99.5619
203_del_28_08_2020_1_1	22.35	3292015	76.65	171.32	748810	0.227463	3500.43	99.99	99.99	99.9866	99.9699	99.8963	99.8796	99.8729
203_del_28_08_2020_1_2	22.35	2447125	72.83	167.9	649879	0.265568	3029.88	99.9866	99.9799	99.9699	99.9599	99.8796	99.8729	99.8629
209_del_21_08_2020_1_1	34.89	3390511	85.58	161.01	297664	0.0877933	1351.57	71.7587	69.7957	68.2273	64.5989	63.4017	62.1108	69.488
209_del_21_08_2020_2_1	34.89	2714976	83.74	161.46	268876	0.0990344	1229.34	90.4458	86.3826	84.6169	80.8815	78.4403	76.3268	85.5834
210_del_11_08_2020_1_1	19.16	4590412	80.74	166.67	862161	0.187818	3966.47	99.99	99.9732	99.9331	99.8997	99.8395	99.7525	99.8261
210_del_11_08_2020_1_2	19.16	2755222	74.77	165.89	678030	0.246089	3135.39	99.9833	99.9766	99.9498	99.9231	99.7057	99.6489	99.8529
2162_1_1	38.2	3013206	76.65	169.34	684126	0.227043	3236.89	99.9699	99.9398	99.9298	99.8629	99.6622	99.6489	99.8261
2162_2_1	38.2	3756398	78.89	173.32	761554	0.202735	3611.08	99.9833	99.9766	99.9632	99.9264	99.8963	99.8462	99.8529
218_del_21_08_2020_1_1	17.27	4072234	79.43	168.92	815086	0.200157	3765.14	99.9298	99.893	99.8696	99.7927	99.7325	99.582	99.8228
218_del_21_08_2020_1_2	17.27	3417314	77.3	168.3	756186	0.221281	3510.39	99.9331	99.8896	99.8294	99.7893	99.582	99.582	99.7659
218_del_22_04_2020_1_1	36.32	2476346	65.96	156.44	48335	0.0195187	219.551	36.8157	34.9865	34.5785	34.2273	33.9197	33.7658	35.8727
218_del_22_04_2020_2_1	36.32	2348429	79.95	153.37	36560	0.0155679	163.28	47.935	43.6913	41.6179	37.1167	34.9095	33.495	43.7882
218_del_28_08_2020_1_1	15.28	3577756	78.11	167.06	761414	0.212819	3532.32	99.9967	99.9866	99.9799	99.9498	99.7927	99.6857	99.8696
218_del_28_08_2020_1_2	15.28	2872322	75.74	166.6	677771	0.235966	3148	99.9833	99.9799	99.9732	99.9365	99.8796	99.6823	99.8595
2225_1_1	36.36	3214865	79.53	168.25	522202	0.162434	2463.17	99.8696	99.8328	99.7659	99.3445	98.6322	97.8564	99.8094
2225_2_1	36.36	1117935	70.56	118.89	189979	0.169937	705.592	99.7559	98.1273	95.7529	90.5327	82.6907	78.544	97.2578
2322_1_1	35.13	2103590	68.4	174.92	113194	0.0538099	542.841	63.9267	61.452	59.2583	55.8205	52.8007	50.6872	60.9236
2322_2_1	35.13	3081556	91.57	157.82	23288	0.00755722	104.54	26.5492	22.7636	21.8607	21.456	20.8875	20.0381	22.5964
2335_1_1	33.82	3475380	76.75	155.42	83353	0.0239839	370.636	25.4155	19.0048	18.3125	17.7708	17.0117	16.51	18.5634
2335_2_1	33.82	3395115	68.88	158.93	74312	0.0218879	336.64	35.1102	30.5822	29.9803	29.4519	28.7128	28.5724	30.9099
2461_1_1	36.18	2502746	69.22	163.35	153619	0.0613802	713.35	58.8369	56.078	55.0446	51.3594	49.2191	48.2828	56.2452
2461_2_1	36.18	2319856	69.22	164.34	140642	0.0606253	655.38	52.3058	49.4399	48.2828	47.2428	45.7546	45.166	49.2459
24_del_20_04_2020_1_1	38.01	2774744	51.06	157.15	30313	0.0109246	136.004	30.7026	27.9838	27.3384	25.9506	25.4021	24.8871	28.5256
24_del_20_04_2020_2_1	38.01	1799027	82.84	155.82	9553	0.00531009	42.7736	19.7438	17.9614	17.1555	15.8513	14.2528	13.1391	17.8979
2913_1_1	36.02	2552856	79.49	154.97	95190	0.0372876	423.458	38.8857	36.2806	35.7824	34.0802	32.8128	31.4049	36.3308
2913_2_1	36.02	3176178	88.15	161.47	108663	0.0342119	489.284	29.8833	28.1176	27.4086	26.2315	25.8737	25.469	27.9571
2914_1_1	25.37	2580407	74.92	174.31	542828	0.210365	2586.82	99.9197	99.8863	99.8796	99.8495	99.7559	99.7525	99.7793
2914_2_1	25.37	2883906	76.62	168.8	641610	0.22248	2988.13	99.9565	99.9231	99.9164	99.8495	99.7592	99.6489	99.8094
2969_1_1	21.35	3305265	76.36	169.7	721056	0.218154	3361.27	99.9866	99.9799	99.9799	99.8729	99.8328	99.7626	99.8529
2969_1_2	21.35	3562883	77.46	169.5	750047	0.210517	3461.27	99.9565	99.9331	99.8997	99.8863	99.8294	99.7994	99.7793
2970_1_1	39.89	2804079	74.03	169.99	669334	0.2387	3134.57	99.9866	99.9498	99.9097	99.8629	99.7626	99.7525	99.8361
2970_2_1	39.89	2557263	72.67	171.51	640919	0.250627	3023.48	99.9866	99.9599	99.9431	99.8294	99.7626	99.7492	99.8395
3070_1_1	28.45	2630493	75.05	174.15	520377	0.197825	2486.01	99.9565	99.9565	99.9565	99.9365	99.8963	99.6154	99.9498
3070_1_2_1_3	28.45	2465259	73.02	167.91	301612	0.122345	1384.51	99.8796	99.378	98.9968	98.2075	97.833	97.3381	99.1941
3070_2_1	28.45	3394009	79.16	167.43	652489	0.192247	3025.81	99.9064	99.893	99.893	99.8428	99.796	99.7492	99.7793
3070_2_2_2_3	28.45	2725888	73.76	173.11	373186	0.136904	1760.86	99.8863	99.8462	99.8261	99.2844	98.0403	97.6558	99.8328
3073_1_1	23.38	3070129	76.19	166.89	696160	0.226753	3242.16	99.9666	99.8696	99.8595	99.8261	99.7927	99.6923	99.7592
3073_1_2	23.38	2548336	73.57	159.31	639146	0.250809	2825.43	99.9799	99.9666	99.9565	99.8595	99.8161	99.699	99.7726
3132_1_1	24.45	3220354	76.35	171.52	683983	0.212394	3234.93	99.9799	99.9565	99.9565	99.9131	99.8328	99.7626	99.8428
3132_1_2	24.45	2691346	74.16	170.91	626671	0.232847	2962.54	99.9866	99.9532	99.9498	99.9365	99.8529	99.8294	99.8462
3136_1_1	26.48	2344914	72.91	167.93	567012	0.241805	2657.22	99.9933	99.8963	99.8662	99.7659	99.7626	99.7626	99.7626
3136_2_1	26.48	2680130	74.62	173.92	539604	0.201335	2566.93	99.9799	99.9264	99.8963	99.8629	99.7726	99.7592	99.7726
3179_1_1	26.95	2271505	71.38	168.94	522214	0.229898	2439.04	99.903	99.8729	99.8495	99.8294	99.7659	99.699	99.7358
3179_2_1	26.95	2228584	72.14	170.7	480489	0.215603	2289.18	99.8963	99.8729	99.8729	99.7258	98.7794	97.5554	99.7626
319_del_19_08_2020_1_1	17.64	3443793	77.4	168.02	752609	0.218541	3448.42	99.9933	99.9699	99.9632	99.9298	99.8361	99.7258	99.8462
319_del_19_08_2020_1_2	17.64	3767814	78.44	168.09	788500	0.209273	3629.42	99.99	99.9666	99.9565	99.9431	99.9064	99.8328	99.8595
324_del_10_08_2020_1_1	23.7	3280980	75.85	177.36	770051	0.234702	3608.37	100	99.9933	99.9933	99.9833	99.9431	99.8963	99.8763
324_del_10_08_2020_1_2	23.7	2944260	74.9	168.89	720955	0.244868	3334.59	99.9967	99.9933	99.9866	99.9833	99.9599	99.9264	99.8696
326_del_10_08_2020_1_1	39.85	2955393	78.97	163.96	340743	0.115295	1571.58	96.6124	95.8533	94.636	92.7733	90.0679	89.0947	94.8567
326_del_10_08_2020_2_1	39.85	3285555	76.96	165.42	460928	0.140289	2124.52	99.8796	99.4482	99.2175	99.0904	98.134	98.1072	99.1707
3270_1_1	35.09	2092279	61.57	163.49	154319	0.0737564	714.177	78.1393	75.9221	74.7049	73.0362	69.896	68.8861	75.6947
3270_1_2_1_3	35.09	2523556	71.16	159.86	43513	0.0172427	197.281	83.5334	78.0858	73.5846	63.6324	56.7803	53.0047	77.106
3270_2_1	35.09	2304687	69.71	165.52	198381	0.0860772	925.858	72.7619	70.9427	69.5047	67.8628	66.0636	64.2243	71.0129
3270_2_2_2_3	35.09	2139900	72.49	165.52	32076	0.0149895	149.748	77.1394	69.4579	66.1205	60.3919	55.2553	50.413	68.1136
3274_1_1	31.12	2308027	75.17	165.91	513585	0.222521	2412.45	99.8997	99.8896	99.8696	99.8462	99.7392	99.1472	99.7726
3274_2_1	31.12	2651488	77.3	172	485595	0.183141	2292.86	99.893	99.8796	99.8562	99.8294	99.7258	99.077	99.7592
3335_1_1	29.32	2213543	72.65	169.4	458177	0.206988	2142.23	99.8963	99.8863	99.8361	99.8261	99.4449	98.766	99.7425
3335_1_2_1_3	29.32	1962843	64.6	169.98	124486	0.0634213	586.875	98.6623	95.9536	93.9973	90.2251	87.9811	85.0249	94.7865
3335_2_1	29.32	2514796	73.35	171.8	414825	0.164954	1968.55	99.8997	99.893	99.8863	99.8228	99.5452	98.465	99.7793
3335_2_2_2_3	29.32	1784327	64.67	166.4	127072	0.0712156	597.07	98.4617	95.4352	92.984	90.9006	88.2587	84.5634	94.5122
3339_1_1	26.64	2247411	72.23	173.38	443177	0.197194	2107.87	99.903	99.8763	99.8629	99.8228	99.6589	99.3947	99.8629
3339_2_1	26.64	2810755	75.92	167.19	578245	0.205726	2688.2	99.8729	99.8428	99.8361	99.8027	99.7592	99.5017	99.7425
3340_1_1	31.36	2533173	68.75	158.94	182307	0.0719678	819.964	89.4994	84.4932	82.9649	80.5237	78.5038	77.3702	83.8779
3340_2_1	31.36	2398731	67.16	158.17	96085	0.0400566	436.289	83.2157	81.1022	78.7112	74.6815	71.0096	67.642	80.41
3408_1_1	25.77	2692930	75.23	170.12	612426	0.22742	2905.47	99.9933	99.9766	99.9599	99.9465	99.883	99.883	99.8529
3408_1_2_1_3	25.77	2940990	74.71	170.47	516168	0.175508	2379.94	99.8963	99.883	99.8629	99.8428	99.0034	98.97	99.8529
3408_2_1	25.77	2887734	75.73	172.01	649051	0.224761	3071.18	99.8963	99.8896	99.8763	99.8395	99.796	99.7626	99.7592
3408_2_2_2_3	25.77	2923915	74.71	173.98	521655	0.17841	2466.42	99.9498	99.9431	99.9264	99.8796	99.0603	98.9934	99.8194
3459_1_1	22.54	2224043	71.42	167.07	566970	0.254928	2634.25	99.9365	99.8963	99.8629	99.8328	99.7592	99.6489	99.7659
3459_1_2	22.54	2673626	73.92	168.08	627502	0.234701	2920.66	99.99	99.9398	99.8729	99.8395	99.7626	99.7592	99.8094
3483_1_1	17.18	3715034	78	171.92	774968	0.208603	3663.71	99.9866	99.9833	99.9799	99.9264	99.8294	99.7759	99.8562
3483_1_2	17.18	2217177	72.25	169.67	582129	0.262554	2746.39	99.9833	99.9799	99.9298	99.8495	99.7626	99.7559	99.8027
3571_1_1	36.7	2281537	45.92	156.5	6255	0.00274157	28.538	10.9454	7.86878	7.6815	6.7719	5.95927	5.80878	7.80858
3571_2_1	36.7	1827286	71.59	163.52	93102	0.050951	435.425	45.4837	44.029	43.6812	42.9054	42.591	42.4105	44.9186
3605_1_1	34.53	2336095	51.17	158.42	27685	0.011851	124.011	35.6486	29.2579	28.3717	26.5425	23.2853	22.282	29.0238
3605_2_1	34.53	2584540	61.39	157.9	50835	0.0196689	233.069	54.3624	50.1689	48.3931	47.3865	45.146	41.5911	50.2023
3607_1_1	24.85	2606458	74.76	168.97	624698	0.239673	2931.1	99.9565	99.9565	99.9565	99.9264	99.8763	99.806	99.8428
3607_1_2	24.85	2649086	75.62	168.04	590218	0.222801	2803.98	99.8963	99.8729	99.8729	99.8428	99.8127	99.7626	99.7626
3612_1_1	31.43	2740128	71.92	158.55	340826	0.124383	1540.01	99.8696	99.8462	99.8294	99.4114	97.9032	96.4652	99.7392
3612_2_1	31.43	2849949	63.83	165.69	219217	0.0769196	1007.93	99.5954	99.1038	98.9968	97.4417	94.2313	92.4556	98.9667
3614_1_1	27.12	2896470	76.59	165.42	636360	0.219702	2978.37	99.893	99.8763	99.8662	99.8395	99.6489	99.6489	99.7626
3614_2_1	27.12	2703694	75.47	169.32	626270	0.231635	2967.19	99.9666	99.9599	99.9365	99.9231	99.8428	99.7458	99.8328
3615_1_1	31.57	2211457	64.73	162.92	283967	0.128407	1287.65	99.8696	99.7124	99.3312	98.1641	96.7997	95.4687	99.4583
3615_2_1	31.57	2523648	65.4	161.3	228529	0.090555	1038.02	99.8729	99.6957	99.2844	96.288	94.539	94.1009	99.485
3627_1_1	28.28	3130004	78.21	172.85	530492	0.169486	2533.82	99.903	99.8896	99.8529	99.8228	99.7626	99.4081	99.7492
3627_2_1	28.28	3658716	80.29	167.59	656105	0.179327	3042.86	99.9064	99.893	99.8896	99.8361	99.7659	99.7626	99.7726
3671_1_1	34.41	1658111	63.87	161.08	106685	0.0643413	488.095	55.9141	54.0581	53.0382	50.3026	47.2829	45.788	54.5397
3671_2_1	34.41	1927263	79.92	161.4	63664	0.0330334	288.122	37.0498	35.7155	35.361	34.4046	32.9332	31.4517	36.2338
3919_1_1	20.78	3051718	73.03	167.52	519862	0.170351	2440.46	99.9799	99.9599	99.6255	98.8897	98.7794	98.7794	99.7358
3919_1_2	20.78	1903464	68.11	166.59	423611	0.222547	1987.16	99.9933	99.9699	99.4582	98.98	98.8061	98.7694	99.485
3920_1_1	27.03	2927699	77.25	163.98	606867	0.207285	2851.28	99.8997	99.893	99.8863	99.8361	99.8094	99.7559	99.7759
3920_2_1	27.03	3322923	78.5	170	634161	0.190844	2998.02	99.8963	99.8729	99.8729	99.8361	99.796	99.7559	99.7626
3922_1_1	33.32	3252152	82.44	162.69	250021	0.0768786	1163.49	49.5201	47.9049	46.8515	44.9085	42.3001	41.9055	47.7276
3922_2_1	33.32	2685701	84.54	163.61	243198	0.0905529	1131.08	88.4025	74.5544	67.1973	58.974	55.7402	54.6701	71.2303
3925_1_1	25.91	2836102	82.77	159.23	282210	0.0995063	1278.31	58.8168	56.4291	55.8974	54.727	53.2154	52.1954	56.6666
3925_2_1	25.91	2474913	88.04	157.25	63293	0.0255738	282.997	25.3954	23.2552	22.4626	21.252	20.1217	19.7973	23.3823
3970_1_1	33.45	4122745	84.08	158.05	435427	0.105616	1934.08	79.1258	76.2766	75.8753	75.5643	74.9557	74.541	76.5709
3970_2_1	33.45	4846431	83.91	155.09	308978	0.0637537	1361.61	59.6529	56.5763	56.3054	55.971	54.3992	52.9713	56.6331
3_del_11_05_2020_1_1	34.08	1884597	71.65	158.41	141868	0.0752776	651.793	53.6936	51.4029	48.8245	46.4569	45.6442	45.2262	51.3326
3_del_11_05_2020_2_1	34.08	3119928	89.81	156.79	66772	0.0214018	301.535	33.6154	31.231	30.5622	29.6559	29.2412	28.9937	31.2979
4054_1_1	26.16	2790077	74.87	165.78	583682	0.209199	2657.03	99.9097	99.8997	99.8997	99.8763	99.8361	99.796	99.7893
4054_2_1	26.16	3423646	77.29	165.34	599016	0.174964	2716.49	99.893	99.893	99.893	99.8595	99.8361	99.8261	99.7793
4057_1_1	31.26	2952704	77.95	162.67	519395	0.175905	2399.31	98.8764	98.2477	97.9668	96.9602	96.278	96.1609	98.1106
4057_2_1	31.26	3191695	80.2	166.63	435087	0.136318	2074.13	95.4988	95.3182	95.2012	94.8968	93.8702	93.509	95.2112
4058_1_1	28.13	2531244	72.47	172.04	508985	0.201081	2420.03	99.893	99.8696	99.8395	99.8261	99.7458	98.9332	99.7459
4058_2_1	28.13	2196759	70.77	171.48	492469	0.22418	2333.66	99.8763	99.8729	99.8462	99.8294	99.2141	98.8028	99.7459
4060_1_1	27.25	4066132	80.45	168.44	728626	0.179194	3387.9	99.903	99.893	99.8696	99.8462	99.806	99.7392	99.7626
4060_1_2_1_3	27.25	4663796	81.75	173.92	623221	0.13363	2941.14	99.883	99.7358	99.5719	99.0202	98.9633	98.8931	99.4415
4060_2_1	27.25	2814208	76.75	171.95	592627	0.210584	2808.37	99.8997	99.8696	99.8462	99.8361	99.806	99.7258	99.7525
4060_2_2_2_3	27.25	3059944	77.49	170.39	500412	0.163536	2353.91	99.8796	99.8696	99.8495	99.6321	98.9466	98.5587	99.7358
4061_1_1	32.07	3515081	86.07	149.09	344409	0.0979804	1484.62	67.6053	60.7397	60.4889	59.6763	57.3554	56.0713	60.7865
4061_2_1	32.07	3457152	84.77	152.99	378889	0.109596	1691.74	83.3629	78.671	77.5775	75.0928	74.006	73.5612	78.4269
4163_1_1	33.61	3768268	83.65	158.49	407004	0.108008	1812.86	86.2188	84.8376	83.9548	82.5168	81.5169	80.517	84.5835
4163_1_2_1_3	33.61	4078498	86.56	159.42	272335	0.0667734	1220.21	93.2181	91.3688	90.5026	89.1416	85.6804	82.4131	91.2216
4163_2_1	33.61	2973897	82.44	162.92	387665	0.130356	1758.25	92.9204	91.9272	91.7065	91.0544	89.3389	88.8673	91.8002
4163_2_2_2_3	33.61	3318393	83.76	163.4	234548	0.0706812	1077.59	90.9541	90.108	88.5262	86.5733	85.473	83.7976	89.583
41_del_17_04_2020_1_1	35.97	3171241	93.81	146.47	122828	0.0387318	524.671	22.8104	20.931	20.7003	20.5297	20.0649	19.4797	20.9109
41_del_17_04_2020_2_1	35.97	3636359	92.16	155.48	82266	0.0226232	362.706	21.8507	19.9545	19.6469	19.2222	18.851	18.5533	20.1017
4215_1_1	35.32	2485536	76.88	158.87	188205	0.0757201	854.283	59.2951	56.71	56.0144	54.6199	52.5666	51.9948	57.5026
4215_2_1	35.32	2050539	83.96	159.44	46190	0.0225258	209.729	33.5418	30.6424	29.8198	28.3182	26.285	25.7131	31.1507
4237_1_1	23.23	2515290	73.31	159.95	644263	0.256139	2856.25	99.99	99.9699	99.9465	99.9365	99.8529	99.7224	99.8328
4237_1_2	23.23	3395685	77.72	168.53	720993	0.212326	3319.89	99.9632	99.9599	99.9264	99.8629	99.806	99.6556	99.9097
4238_1_1	34.58	2941170	73.83	163.62	441749	0.150195	1998.49	99.8997	99.8595	99.8428	99.8261	99.2576	99.1339	99.7358
4238_1_2_1_3	34.58	2579492	70.54	168.38	226492	0.0878049	1046.13	99.8395	99.0837	98.9499	98.2878	97.3013	96.1208	99.0035
4238_2_1	34.58	2173678	53.66	165.77	151713	0.0697955	700.368	99.7492	98.756	97.7795	95.6593	91.2216	87.3491	98.1808
4238_2_2_2_3	34.58	1729148	60.56	169.54	66060	0.0382038	312.143	97.0572	93.5458	89.8037	84.035	76.4773	71.8456	92.0944
4242_1_1	27.45	2450475	74.67	166.95	550450	0.22463	2567.43	99.8997	99.8729	99.8395	99.8127	99.7592	99.7458	99.7592
4242_2_1	27.45	3596572	79.53	171.76	658099	0.18298	3109.43	99.8863	99.8529	99.8462	99.8328	99.7626	99.7492	99.7392
4340_1_1	35.6	1966380	65.84	160.89	96009	0.0488253	431.78	61.8634	57.8504	56.0579	54.1049	53.1953	50.9347	57.7634
4340_2_1	35.6	2484306	66.93	159.19	201366	0.0810552	919.893	88.0146	86.3024	85.7071	82.8111	79.2964	78.875	86.4161
4345_1_1	36.4	2236738	70.93	161.04	110537	0.0494188	505.012	46.1559	44.5139	43.8284	42.2098	39.1466	37.5681	45.1125
4345_2_1	36.4	2629509	87.61	158.68	53430	0.0203194	243.104	35.8125	33.5819	33.1505	32.475	31.7226	30.7862	33.9799
4347_1_1	37.06	1882522	89.13	133.75	3054	0.00162229	12.3211	3.04652	1.98308	1.69214	1.49149	1.41792	1.32428	1.81253
4347_2_1	37.06	2289532	88.45	157.16	67523	0.0294921	302.658	30.8431	26.2515	25.2316	24.8671	24.2217	23.8872	25.9606
4348_1_1	26.49	3301900	79.01	168.12	656524	0.198832	3053.74	99.893	99.8863	99.8529	99.8395	99.7057	99.6489	99.7559
4348_2_1	26.49	2486957	76.32	167.79	561403	0.225739	2663.27	99.8997	99.8963	99.8896	99.8462	99.6823	99.6489	99.7793
4350_1_1	32.31	2589870	66.02	162.25	295003	0.113906	1333.82	99.8696	99.8495	99.8361	99.2275	96.5589	95.8232	99.7291
4350_2_1	32.31	2565108	61.47	162.85	139768	0.0544882	635.09	81.0588	79.0623	78.0925	75.4974	72.5847	70.6217	79.2228
4368_1_1	33.08	1998396	50.89	167.22	87663	0.0438667	409.683	93.2381	89.2252	86.3793	83.5067	80.1692	78.156	87.931
4368_2_1	33.08	1576851	49.96	164.43	77913	0.0494105	357.397	96.1776	93.0241	91.1246	87.7805	83.296	80.7277	92.1546
44_del_12_08_2020_1_1	33.71	3157409	79.53	165.9	493705	0.156364	2271.64	99.6154	98.3212	97.6959	97.3381	96.9267	95.9536	97.7159
44_del_12_08_2020_2_1	33.71	2851441	77.9	166.47	492986	0.17289	2290.3	99.8729	99.8696	99.8529	99.6957	97.9333	96.2646	99.7392
4546_1_1	20.81	5655055	81.68	168.6	866687	0.153259	4054.18	99.9933	99.9833	99.9799	99.9666	99.9131	99.7626	99.8662
4546_1_2	20.81	1959985	69.34	166.13	481365	0.245596	2259.23	99.8863	99.8361	99.8261	99.7626	99.378	97.8497	99.7258
4554_1_1	36.21	2927674	78.29	154.69	88876	0.0303572	389.539	33.0703	25.5593	24.643	24.0645	23.3455	23.1917	25.2951
4554_2_1	36.21	2328337	71.11	154.02	18544	0.00796448	80.7899	16.8144	14.858	14.5169	14.2193	13.8548	12.7813	14.9116
4572_1_1	30.8	2425522	73.16	165.17	334129	0.137756	1547.91	90.5628	90.205	90.0746	88.7503	87.0481	86.085	90.3488
4572_1_2_1_3	30.8	2800590	79.15	164.73	148301	0.0529535	687.75	90.0144	87.4126	84.2524	81.9751	77.2364	74.852	86.0482
4572_2_1	30.8	2669182	75.57	166.62	306683	0.114898	1442.87	86.2689	84.5133	84.1554	83.2759	80.517	79.0355	84.6638
4572_2_2_2_3	30.8	2514026	80.23	164.46	93973	0.0373795	436.696	79.0623	75.3102	73.6782	71.247	66.3846	64.532	74.8587
4741_1_1	26.64	2531642	73.48	167.57	581512	0.229698	2701.93	99.8796	99.8662	99.8629	99.8395	99.7693	99.7091	99.7559
4741_2_1	26.64	3298659	76.77	170.42	672045	0.203733	3183.2	99.9064	99.8729	99.8629	99.8328	99.7759	99.7091	99.7592
4742_1_1	35.88	2255903	85.75	158.69	49846	0.0220958	226.754	36.9662	34.5785	33.9832	32.7057	31.659	31.3447	34.9664
4742_2_1	35.88	1878023	76.2	157.9	105962	0.0564221	481.182	67.1806	63.9468	61.9202	57.2953	54.3691	53.8307	63.716
4793_1_1	33.01	2034844	54.33	157.21	40722	0.0200123	183.037	31.843	30.4819	30.1776	28.9603	26.0041	23.8571	30.8832
4793_1_2_1_3	33.01	2558016	79.04	164.18	58833	0.0229995	273.736	61.4955	57.7166	56.2251	53.2254	51.4965	50.2792	57.6464
4793_2_1	33.01	2525546	63.32	152.59	15702	0.00621727	68.9976	17.025	11.2865	10.2899	9.76491	8.51085	8.10621	10.7982
4793_2_2_2_3	33.01	1926792	83.51	162.36	25181	0.0130689	115.542	47.3665	43.8384	42.2901	40.3572	38.7854	38.1601	43.9053
4815_1_1	20.01	2937007	76.3	167.38	625877	0.2131	2931.67	99.9833	99.9799	99.9732	99.8495	99.8094	99.7525	99.8595
4815_1_2	20.01	3028839	75.6	167.84	683286	0.225593	3197.96	99.9933	99.9833	99.8763	99.8428	99.7626	99.7592	99.7759
4816_1_1	35.67	3482870	78.23	162.7	494600	0.142009	2232.98	99.1305	99.0402	98.9533	98.9399	96.706	96.1977	98.9332
4816_2_1	35.67	3077956	75.95	161.32	440705	0.143181	2022.18	99.893	99.8261	99.5318	98.9499	98.8931	98.2042	99.5418
4818_1_1	27.12	2994671	76.6	168.17	623730	0.20828	2918.86	99.903	99.893	99.8763	99.8495	99.8261	99.7793	99.7659
4818_1_2_1_3	27.12	2448319	72.75	168.15	409526	0.167268	1878.82	99.8796	99.8595	99.8495	99.7325	99.2844	98.5085	99.7425
4818_2_1	27.12	2546672	75.13	171.98	560829	0.22022	2659.33	99.903	99.8963	99.8963	99.8696	99.8161	99.7626	99.7659
4818_2_2_2_3	27.12	2423165	72.73	169.05	417196	0.17217	1977.93	99.8963	99.8763	99.8495	99.7258	98.9499	98.7827	99.8462
4819_1_1	29.01	2291155	72.21	165.99	447456	0.195297	2048.19	99.9498	99.9431	99.9365	99.9131	99.8562	99.8529	99.8294
4819_2_1	29.01	1928983	69.88	168.99	429637	0.222727	1990.6	99.903	99.8796	99.8562	99.8161	99.7626	99.7559	99.7626
4864_1_1	18.5	4015953	79.35	167.11	788455	0.196331	3608.54	99.9933	99.9632	99.9632	99.9264	99.8662	99.7893	99.8495
4864_1_2	18.5	3929885	78.6	160.26	798867	0.20328	3591.77	99.9967	99.9866	99.9799	99.9365	99.8729	99.8127	99.8629
4911_1_1	19.08	2846073	77.19	169.76	587545	0.206441	2763.45	99.99	99.9766	99.9431	99.8696	99.8261	99.7592	99.8462
4911_1_2	19.08	2206578	71.73	168.85	581398	0.263484	2731.08	99.9398	99.8696	99.8662	99.8228	99.7592	99.7392	99.7559
4919_1_1	21.5	2563526	72.59	166.38	562807	0.219544	2625.1	99.9264	99.893	99.8662	99.6355	98.8931	98.5587	99.7659
4919_1_2	21.5	2090930	69.83	156.32	514713	0.246165	2266.69	99.9833	99.9666	99.8796	99.8361	99.8161	99.6188	99.7893
4921_1_1	35.84	2424201	68.62	162.84	296450	0.122288	1347.35	99.1272	99.067	99.0369	98.8162	96.3549	95.1711	98.96
4921_2_1	35.84	2491778	69.36	162.8	198240	0.0795576	902.726	91.643	90.9273	90.0177	88.1149	84.0451	82.7375	90.7601
4982_1_1	31.14	2068076	72.9	171.28	399558	0.193203	1894.94	99.8997	99.8796	99.8529	99.7291	98.1841	97.0471	99.7459
4982_1_2_1_3	31.14	2710309	75.86	163.69	246534	0.0909616	1116.82	99.7893	99.3178	99.087	97.8497	96.6458	95.9736	99.1606
4982_2_1	31.14	3148459	78.89	170.64	527506	0.167544	2488.1	99.8997	99.8595	99.8462	99.7927	99.7659	99.602	99.7492
4982_2_2_2_3	31.14	2557501	73.48	167.61	217119	0.084895	1017.98	99.8662	99.3546	98.7961	98.0035	95.8566	94.4788	99.1238
4983_1_1	28.92	2977306	74.23	175.78	736803	0.247473	3501.62	99.9833	99.9799	99.9565	99.9398	99.8863	99.7224	99.8495
4983_2_1	28.92	2922688	73.83	178.76	732472	0.250616	3495.14	99.99	99.9766	99.9766	99.9498	99.903	99.8361	99.8662
5023_1_1	28.28	2237265	67.89	172.32	320626	0.143312	1527.04	99.8194	98.9265	98.7158	97.5621	96.92	96.395	98.8329
5023_1_2_1_3	28.28	1983527	59.86	165	85999	0.0433566	393.351	98.98	96.7194	94.5825	90.0813	83.2391	80.3197	95.9837
5023_2_1	28.28	2086953	66.76	171.81	305843	0.14655	1466.34	99.8997	99.7392	98.8764	98.2176	96.9836	96.8231	99.077
5023_2_2_2_3	28.28	1725970	52.67	168.84	72894	0.0422336	344.732	98.552	97.2745	96.1308	92.5492	83.908	77.3769	96.8097
50_del_20_04_2020_1_1	31,78	2883089	72.73	164.66	373251	0.129462	1689.59	99.806	99.7626	99.6154	98.776	97.629	96.9568	99.5954
50_del_20_04_2020_1_2_1_3	31,78	3164650	74.24	169.38	303556	0.0959209	1424.81	99.7291	99.0269	98.8764	97.3581	95.6459	94.947	98.9499
50_del_20_04_2020_2_1	31,78	2639434	60.39	161.09	140095	0.0530777	630.321	91.6263	89.4057	86.8441	84.3761	79.8181	76.4907	88.4259
50_del_20_04_2020_2_2_2_3	31,78	1774130	71.91	164.63	55981	0.0315541	261.782	90.0077	83.9314	82.1289	77.3902	69.1101	63.3582	83.3361
5393_1_1	34.27	2082012	57.42	153.19	19891	0.00955374	88.6233	34.9029	31.542	30.1441	27.8735	24.6363	23.302	31.2444
5393_1_2_1_3	34.27	2093655	80.64	154.39	15489	0.00739807	67.7925	43.3334	39.3472	37.2705	34.1839	26.081	23.6063	38.9927
5393_1_2_2_3	34.27	2058793	71.89	161.19	12426	0.00603558	56.9732	46.6676	41.0527	38.1868	33.3913	26.6328	24.2852	40.1599
5393_2_1	34.27	2921792	59.66	147.98	6357	0.00217572	26.8585	17.3528	14.9216	14.5905	14.1558	12.4603	11.3233	15.2995
5395_1_1	21.11	2548622	73.69	164.94	637657	0.250197	2974.3	99.9799	99.9431	99.9298	99.8495	99.7559	99.7525	99.8228
5395_1_2	21.11	3014044	75.4	161.45	700120	0.232286	3101.7	99.9933	99.9833	99.9799	99.9565	99.9164	99.8027	99.8662
5417_1_1	28.84	2563640	74.41	171.48	571200	0.222808	2689.55	99.9465	99.8963	99.8763	99.8629	99.7626	99.7592	99.7793
5417_2_1	28.84	2553183	73.83	174.04	561038	0.219741	2660.02	99.8963	99.8562	99.8395	99.8127	99.7626	99.7492	99.8529
5492_1_1	32.23	3267047	76.57	173.82	739005	0.2262	3480.02	99.99	99.9799	99.9599	99.9264	99.8127	99.7826	99.8462
5492_1_2_1_3	32.23	3590241	77.64	169.84	739752	0.206045	3396.78	99.9933	99.9933	99.9632	99.9298	99.883	99.7927	99.8629
5492_2_1	32.23	3268996	76.8	173.57	725737	0.222006	3440.55	99.99	99.9732	99.9565	99.9264	99.8963	99.8027	99.8595
5492_2_2_2_3	32.23	3340947	76.85	174.21	703388	0.210536	3320.83	99.9933	99.99	99.9833	99.9565	99.9197	99.8997	99.8696
5522_1_1	40	2495041	77.96	161.66	176712	0.0708253	807.714	85.7172	81.7777	77.9286	75.7315	72.9124	70.7822	80.1726
5522_2_1	40	1979787	79.68	157.52	174329	0.0880544	797.497	88.2955	85.5466	83.8779	79.8716	76.2633	69.9763	85.2557
5687_1_1	30.64	3218697	76.8	166.55	532990	0.165592	2414.27	99.9064	99.8796	99.8729	99.8361	99.7927	99.7124	99.7626
5687_2_1	30.64	3030408	76.71	167.59	367159	0.121158	1696.02	99.8863	99.8462	99.7358	99.3178	97.4986	97.1374	99.7826
5689_1_1	29.16	3249962	77.41	171.06	709862	0.218422	3332.31	99.9766	99.9532	99.9365	99.9264	99.7893	99.7024	99.8395
5689_2_1	29.16	3304386	77.89	171.01	704449	0.213186	3328.06	99.893	99.8495	99.8395	99.8294	99.8027	99.7492	99.7425
5714_1_1	22.84	2963145	75.37	171.06	674923	0.227773	3198.79	99.9799	99.9398	99.9197	99.903	99.786	99.7559	99.8094
5714_1_2	22.84	3291927	76.41	171.9	715646	0.217394	3375.71	99.9599	99.8997	99.8896	99.8395	99.8228	99.7793	99.7759
5941_1_1	25.93	2942525	75.36	170.23	683501	0.232284	3196.8	99.9766	99.9398	99.9365	99.9298	99.8997	99.806	99.8228
5941_2_1	25.93	2011031	69.34	159.25	23044	0.0114588	105.202	74.9022	36.0098	18.3259	12.574	11.9085	11.7079	24.9172
6076_1_1	31.39	2184119	64.96	162.57	311070	0.142424	1411.61	99.8562	99.8328	99.5251	97.6323	96.3114	96.1308	99.5954
6076_2_1	31.39	2395860	66.79	163.59	311433	0.129988	1421.73	99.4783	98.853	98.037	97.0939	96.8766	96.385	98.3714
6266_1_1	26.97	3041861	75.83	171.13	642595	0.211251	3037.32	99.8963	99.893	99.8529	99.8361	99.7626	99.7525	99.7592
6266_2_1	26.97	2907194	75.65	167.49	653770	0.22488	3034.64	99.8997	99.8729	99.8562	99.8261	99.7525	99.7425	99.7525
6333_1_1	20.31	2514869	73.3	171.6	646763	0.257176	3026.66	100	99.99	99.9632	99.9264	99.8127	99.7592	99.8529
6333_1_2	20.31	2683332	73.74	160.61	676769	0.252212	3013.9	100	99.9933	99.9766	99.9498	99.9164	99.7592	99.8629
6336_1_1	31.44	2735369	73.3	165.08	469362	0.17159	2134.6	99.8729	99.8529	99.8462	99.8395	99.5586	98.8663	99.7425
6336_2_1	31.44	3614478	76.06	167.89	518755	0.143521	2379.93	99.8963	99.8796	99.8729	99.8428	99.8161	99.7592	99.7659
6400_1_1	26.03	2503289	72.97	157.6	616550	0.246296	2734.93	99.903	99.8896	99.8729	99.8428	99.8261	99.796	99.7626
6400_2_1	26.03	3208615	76.65	169.36	668182	0.208246	3083.82	99.8963	99.893	99.8896	99.8428	99.8161	99.7626	99.7793
6533_1_1	27.03	2840735	75.9	171.63	531489	0.187096	2488.81	99.9666	99.8963	99.8796	99.8629	99.806	99.679	99.7793
6533_2_1	27.03	2462894	75.61	167.36	491800	0.199684	2263.07	99.9632	99.903	99.893	99.8763	99.8127	99.3914	99.7826
6541_1_1	20.77	3216958	77.34	170.08	703058	0.218547	3305.68	99.9866	99.9699	99.9532	99.9465	99.8562	99.7191	99.8462
6541_1_2	20.77	3256496	77.53	167.79	707835	0.217361	3314.84	99.9933	99.9833	99.9699	99.9498	99.8629	99.7458	99.8629
6897_1_1	16.37	2829086	74.08	170.84	698693	0.246968	3262.25	99.9933	99.99	99.9799	99.9532	99.893	99.7693	99.8662
6897_1_2	16.37	2951815	74.86	172.39	708002	0.239853	3315.63	99.9967	99.9833	99.9632	99.9465	99.8629	99.7826	99.8529
6951_1_1	31.47	2422724	74.11	173.71	564573	0.233032	2693.68	99.9064	99.893	99.8662	99.7693	99.7626	99.7592	99.7793
6951_2_1	31.47	2729510	76.79	166.38	591571	0.216732	2744.96	99.893	99.8696	99.8462	99.8395	99.7693	99.4482	99.7425
6_del_04_05_2020_1_1	32.17	2613014	75.62	163.23	297371	0.113804	1345.45	99.8161	99.3078	99.0737	98.5921	94.8968	92.4289	99.1539
6_del_04_05_2020_2_1	32.17	2524032	76.78	165.13	206626	0.0818635	949.608	97.3213	96.0405	95.1476	92.3586	90.6431	89.9776	95.6961
7268_1_1	25.07	2806548	73.43	172.06	557547	0.198659	2613.37	99.9833	99.9632	99.9565	99.9498	99.3746	99.0068	99.8462
7268_2_1	25.07	1742351	67.89	155.81	5544	0.00318191	24.8004	34.3711	29.0539	24.332	21.5898	17.3762	15.9616	26.5391
8020_1_1	35.27	3921632	79.34	156.53	232378	0.0592554	1027.46	63.1442	61.3918	60.9237	59.6863	57.6497	54.8039	61.5791
8020_2_1	35.27	3014358	88.87	158.79	43870	0.0145537	198.551	32.8228	30.6558	29.5221	28.4119	26.6361	26.3586	30.6926
8022_1_1	32.3	3145268	74.89	166.24	408249	0.129798	1892.74	99.893	99.6622	98.7192	97.9032	96.0706	95.1209	99.2342
8022_1_2_1_3	32.3	2585054	69.62	166.21	147495	0.0570568	687.632	96.0439	95.248	94.1243	91.6831	86.7739	81.9015	94.646
8022_2_1	32.3	2200011	75.47	169.66	305306	0.138775	1436.07	93.5993	93.3017	92.8402	92.0276	90.72	88.7704	93.2649
8022_2_2_2_3	32.3	2359142	74.43	165.45	116744	0.0494858	543.393	96.5321	95.4286	94.4454	90.3053	85.8175	81.8145	95.1811
8_1_1	21.28	1901718	70.01	154.99	536937	0.282343	2372.88	99.9164	99.8997	99.8997	99.8963	99.8662	99.7325	99.7893
8_1_2	21.28	2520248	73.5	159.37	627625	0.249033	2770.18	99.9565	99.9398	99.9164	99.8896	99.8462	99.786	99.8194
8227_1_1	25.46	2642854	76.97	166.4	586419	0.221889	2725.76	99.689	98.9533	98.9432	98.7025	97.1842	96.6258	98.863
8227_2_1	25.46	391	4.88	120.9	11	0.028133	0.043106	1.95633	0.484901	0.364512	0	0	0	0.41133
8338_1_1	35.21	2884788	76.76	161.77	195759	0.0678591	894.776	75.5744	72.0496	71.3841	69.8659	68.05	64.532	72.4074
8338_2_1	35.21	1777698	79.37	157.61	106198	0.0597391	484.973	83.1622	81.4233	79.2262	74.6982	72.695	70.304	80.7477
8466_1_1	36.6	3435420	82.96	194.43	76316	0.0222145	370.209	57.1749	53.4996	53.0883	52.1453	50.0652	47.6842	53.3124
8466_2_1	36.6	3338953	89.59	156.7	84575	0.0253298	375.108	27.7464	25.4523	24.9875	24.7734	23.6364	22.8271	25.5125
8815_1_1	35.11	2884062	77.95	159.26	231862	0.0803942	1030.34	65.7593	63.4853	62.666	60.6996	57.4892	56.175	63.8297
8815_2_1	35.11	3119264	91.98	159.2	27320	0.00875848	123.663	27.3484	24.8035	23.8705	22.4459	20.5999	19.1151	24.6096
8920_1_1	38.35	2631496	66.87	157.35	84620	0.0321566	377.3	59.2282	56.6666	55.2687	53.3458	49.9615	48.0788	56.282
8920_2_1	38.35	3080576	80.75	155.82	16422	0.00533082	71.9043	34.6119	30.6223	29.6459	27.3886	25.5727	23.914	30.6424
8936_1_1	22.7	3515604	77.59	172.59	764622	0.217494	3601.01	99.99	99.99	99.9866	99.9398	99.8228	99.7626	99.8729
8936_1_2	22.7	3454146	77.04	173.17	762318	0.220697	3612.22	99.99	99.9866	99.9866	99.9498	99.9097	99.7592	99.8696
9016_1_1	23.79	4061429	79.01	172.35	801008	0.197223	3789.75	99.9833	99.9666	99.9298	99.8696	99.699	99.6489	99.7793
9016_1_2	23.79	2949051	76.03	170.85	682026	0.23127	3241.91	99.8963	99.8863	99.8562	99.7224	99.6489	99.6455	99.7559
9155_1_1	30.11	2705308	71.8	169.11	392987	0.145265	1857.81	99.8763	99.8662	99.8395	99.0402	97.0538	96.5121	99.7425
9155_1_2_1_3	30.11	1894146	61.12	163.9	68149	0.0359787	309.581	98.1005	93.2615	90.8504	85.065	81.2494	75.1965	92.6629
9155_2_1	30.11	2163209	68.4	168.93	333704	0.154263	1572.83	99.2308	99.2074	99.1907	98.3547	95.3817	94.5591	99.0871
9155_2_2_2_3	30.11	1889660	63.68	168	51670	0.0273435	244.186	97.1909	93.3451	90.6966	82.1289	75.6513	71.3173	92.6696
95_del_04_08_2020_1_1	20.35	4542200	80.67	167.24	855477	0.18834	3970.83	99.9866	99.9666	99.9599	99.9431	99.9231	99.8629	99.8562
95_del_04_08_2020_1_2	20.35	3158051	76.63	165.33	718388	0.227478	3305.67	100	99.9866	99.9699	99.9498	99.9164	99.7358	99.8495
95_del_26_04_2020_1_1	35.03	3213956	91.21	145.79	144008	0.0448071	614.481	26.6528	24.3989	24.0076	23.6933	23.302	22.6031	24.2952
95_del_26_04_2020_2_1	35.03	3789673	90.29	157.14	132366	0.0349281	585.329	31.6523	29.4987	29.161	28.7998	28.3985	28.2212	29.7161
9856_1_1	18.21	3244367	76.09	169.83	712852	0.21972	3357.36	99.9599	99.9398	99.9365	99.8629	99.7759	99.7525	99.8228
9856_1_2	18.21	2373283	72.98	168.74	595564	0.250945	2799.44	99.9799	99.9365	99.9264	99.8261	99.7592	99.7492	99.8094

### Sheet: TableS13
Table S13. False-positive variants identified and removed from the consensus sequences of Covid-19 positive samples. For each sample, columns show the position of discordant variants accross two replicates, reference allele, alternative allele in inter-replicate variant calling, alternative allele called in the consensus sequence and information on variant for each individual replicate: GT = genotype; FR = variant allele frequency; DP = raw read depth; RD = coverage depth of reads supporting the reference allele; AD = coverage depth of reads supporting the alternative allele.
Sample ID	Position	Reference allele	Alternative allele in intrahost variant calling	Alternative allele in consensus sequence	Replicate 1					Replicate 2
					GT	FR	DP	RD	AD	GT	FR	DP	RD	AD
1670	14573	C	T	T	1/1	1	1004	0	972	0/0	0	349	347	0
	26567	G	A	A	0/0	0	47	47	0	1/1	94.94%	843	41	769
1807	23510	T	C	C	1/1	99.54%	1104	5	1092	0/0	0	703	698	0
	25394	T	C	C	0/0	0.04%	2782	2753	1	1/1	82.5%	5125	888	4197
	25396	G	T	T	0/0	0.04%	2808	2788	1	1/1	82.21%	5163	911	4211
125_del_29_04_2020	27046	C	T	T	0/0	0	506	499	0	1/1	1	859	0	850
3605	9491	C	T	T	1/1	100%	173	0	173	0/0	0%	59	57	0
3922	10425	GT	G	G	1/1	99%	2913	1	198	0/0	0%	1958	1943	0
	11622	T	C	C	1/1	100%	1734	0	1723	0/0	0%	486	484	0
	17972	G	T	T	1/1	99.39%	2822	15	2790	0/0	0.08%	2662	2653	2
3970	21107	T	C	C	0/0	0%	36	36	0	1/1	98.82%	2887	34	2842
4061	584	C	T	T	1/1	100%	1581	0	1561	0/0	0%	605	592	0
	26257	G	GT	GT	0/0	0%	40	40	0	1/1	97.95%	2629	46	2574
4215	11671	C	T	T	0/0	0	35	34	0	1/1	1	47	0	47
4572	11074	C	T	T	1/1	1	2761	0	2613	0/0	0.73%	20.83	2031	15
4793	28237	G	A	A	1/1	1	524	0	511	0/0	0	405	402	0
5393	203	C	T	T	1/1	100%	608	0	602	0/0	0%	11	11	0
	5260	T	A	A	0/0	41.67%	13	7	5	1/1	1	8	0	8
5522	5260	T	A	A	1/1	87.5%	8	1	7	0/0	25%	9	6	2
5941	20898	A	G	G	1/1	99.95%	3840	0	3815	0/0	0.13%	1515	1498	2
8022	14889	C	T	T	1/1	98.78%	1636	20	1614	0/0	0%	188	187	0
8338	10606	T	C	C	1/1	100%	1389	0	1383	0/0	0.23%	442	431	1
	11205	TA	T	T	1/1	96.93%	2420	74	2339	0/0	0.06%	1608	1561	1
8920	7765	C	T	T	1/1	1	239	0	238	0/0	0	96	96	0
1535	5260	T	A	A	0/1	60%	15	6	9	0/0	44.44%	9	5	4
1790	12825	AT	A	A	1/1	95.34%	1460	68	1390	0/0	0	999	993	0
199_del_10_08_2020	19687	C	T	T	0/0	0	104	104	0	0/1	58.88%	884	361	517
	19717	AC	A	A	0/0	0	85	85	0	0/1	57.34%	859	365	492
3340	13372	C	T	T	0/0	0%	34	34	0	0/1	71.49%	226	63	158
4742	11074	CT	C	C	1/1	98.63%	1966	23	1939	0/0	0.71%	1443	1400	10
	11283	G	GT	GT	1/1	93.8%	2242	110	2102	0/0	0%	1642	1629	0
3270	17019	G	T	T	0/0	0	61	61	0	1/1	1	104	0	104
9078	12890	C	T	T	1/1	99.95%	15442	5	15164	0/0	0%	13584	13469	0

### Sheet: TableS14
Table S14. Sequencing and mapping statistics of 10 replicates derived from three swab samples obtained from a potential COVID-19 re-infection case. For each replicate, columns show the total number of sequenced and downsampled fragments, average insert size, number and percentage of mapped fragments, average mapped coverage of the SARS-CoV-2 genome, percentage of the genome covered by at least 1, 5, 10, 20 and 30 reads, and the percentage of callable bases on the SARS-CoV-2 genome for the standard read depth (>3).
Library ID	Number of sequenced fragments	Percentage of duplicated reads	Insert size (bp)	Number of mapped fragments after duplicates removal	Percentage of mapped fragments after duplicates removal	Mapped coverage (X)	%1X	%3X	%5X	%10X	%20X	%30X	%PASS
9075_1_1	3072098	69.51	231.76	637700	0.207578	4382.82	99.8997	99.8896	99.8863	99.8763	98.6924	98.1607	99.7692
9075_1_2	2809042	68.89	232.95	593745	0.211369	4079.34	99.8997	99.8997	99.8963	99.1874	98.2544	98.1841	99.7759
9075_2_1	1731832	56.32	216.25	499353	0.288338	3398.63	99.8997	99.8963	99.8963	99.883	99.5786	99.0402	99.7793
9075_2_2	1899610	57.36	216.02	519501	0.273478	3528.56	99.9064	99.9064	99.8997	99.8729	99.0971	99.0369	99.7826
9076_1_1	2611327	69.63	227.89	241105	0.0923305	1631.54	64.0237	61.4353	60.3117	59.2917	57.9541	57.7099	60.5123
9076_1_2	3050965	76.69	229.97	218335	0.0715626	1484.72	43.3134	40.9457	40.8086	40.5779	40.0696	39.578	40.7484
9078_1_1	1758200	91.53	210.3	64537	0.0367063	523.209	15.9048	9.64452	7.67816	6.7117	6.54784	6.38397	7.99251
9078_1_2	2166047	84.21	217.38	163441	0.0754559	1144.81	29.5923	21.6935	20.5431	19.1887	18.958	18.8877	20.7103
9078_2_1	1903954	85.41	211.69	158740	0.0833739	1124.33	19.9813	16.383	15.567	14.1758	13.8715	13.6341	15.8546
9078_2_2	1619939	80.44	216.4	174085	0.107464	1206.32	18.9847	18.7874	18.7506	18.4831	18.3594	18.2925	18.6102

### Sheet: TableS15
	Table S15. Genotyping data obtained following the re-analysis of sequencing data published by Tillett et al. (2020) using the bioinformatic pipeline described in the current study.
		Specimen A			Specimen B
		Genotype	Frequency	Coverage	Genotype	Frequency	Coverage
	539C->T	1/1	98.61%	147	./.	.	5
	4113C->T	0/1	67.82%	179	0/0	0	177
	7921A->G	1/1	98.41%	191	0/0	0.01	101
	16741G->T	1/1	98.93%	191	0/0	0	10
